# The neonatal gut microbiota: a role in the encephalopathy of prematurity

**DOI:** 10.1101/2023.09.12.23295409

**Authors:** Kadi Vaher, Manuel Blesa Cabez, Paula Lusarreta Parga, Justyna Binkowska, Gina J van Beveren, Mari-Lee Odendaal, Gemma Sullivan, David Q Stoye, Amy Corrigan, Alan J Quigley, Michael J Thrippleton, Mark E Bastin, Debby Bogaert, James P Boardman

## Abstract

Preterm birth associates with atypical brain development and neurocognitive impairment. The gut microbiome is implicated in neurobehavioural outcomes of typically developing infants and children, but its relationship with neurodevelopment in preterm infants is unknown. We characterised the faecal microbiome in a cohort of 147 neonates enriched for very preterm birth (<32 weeks’ gestation) using 16S-based and shotgun metagenomic sequencing. Delivery mode had the strongest association with preterm microbiome shortly after birth; low birth gestational age, infant sex and antibiotics significantly associated with microbiome composition at NICU discharge. Thereafter, we integrated these data with term-equivalent structural and diffusion brain MRI. Bacterial community composition associated with MRI features of encephalopathy of prematurity. Particularly, abundances of *Escherichia coli* and *Klebsiella* spp. correlated with microstructural parameters in deep and cortical grey matter. Metagenome functional capacity analyses suggested that these bacteria may interact with brain microstructural development via tryptophan and propionate metabolism. This study indicates that gut microbiome associates with brain development following preterm birth.

## Supplemental tables for "The neonatal gut microbiota: a role in the encephalopathy of prematurity"

### Sheet: Additional characteristics
Table S1 (relates to Table 1). Additional characteristics of the study group.
A: Additional study group characteristics							B: Sampling age distributions in male and female preterm infants.
Variable*	level	Full-term	Preterm	p-value$ (term vs preterm)	Preterm with matching MRI			Male	Female	p-value$ (male vs female)
Antenatal steroids given (%)		/	128 (94.8)		74 (93.7)		Sample size	71	64
Magnesium sulphate given (%)		/	104 (77.0)		54 (68.4)		GA at birth, weeks (median [range])	29.143 [23.86, 32.86]	29.27 [22.14, 32.86]	0.919
Membrane rupture duration, hours (median [range])		10 [0, 63]	0 [0, 1043]	0.132	0 [0, 934]		Timepoint 1: postnatal age, days (median [range])	6 [1, 13]	6 [2, 10]	0.555
Days in NICU (median [range])		/	61 [6, 167]		60 [17, 167]		Timepoint 1: GA, weeks (median [range])	29.14 [24.43, 33.00]	29.14 [25.00, 33.57]	0.803
Retinopathy of prematurity (%)		/	9 (6.7)		5 (6.3)		Timepoint 2: postnatal age, days (median [range])	46 [12, 151]	46.5 [9, 129]	0.677
Antibiotics <72h of life (%)		/	106 (78.5)		62 (78.5)		Timepoint 2: GA, weeks (median [range])	36.14 [29.43, 46.14]	36.00 [32.43, 43.86]	0.303
Antibiotics >72h of life (%)		/	77 (57.0)		38 (48.1)
Total days of antibiotics during NICU stay (median [range])		/	4 [0, 49]		3 [0, 47]
Proportion of days receiving exclusive breastmilk during NICU stay (median [range])		/	0.686 [0.000, 1.000]		0.663 [0.000, 1.000]
Proportion of days receiving exclusive formula during NICU stay (median [range])		/	0 [0.000, 0.895]		0 [0.000, 0.895]
Proportion of days receiving mixed feeds during NICU stay (median [range])		/	0.098 [0.000, 0.962]		0.092 [0.000, 0.962]
Feeding at discharge (%)	Breastfeeding	12 (100.0)	51 (37.8)	<0.001	32 (40.5)
	Formula feeding	0 (0.0)	43 (31.9)		18 (22.8)
	Mixed feeding	0 (0.0)	41 (30.4)		29 (36.7)
Maternal age, years (mean (SD))		33 (3.5)	32 (5.6)	0.401	33 (5.4)
Maternal BMI (median [range])		24.7 [20.9, 33.2]	26.7 [16.4, 46.6]	0.502	26.5 [16.4, 46.6]
SIMD rank (%)	1	0 (0.0)	31 (23.0)	0.075	17 (21.5)
	2	1 (8.3)	29 (21.5)		11 (13.9)
	3	4 (33.3)	21 (15.6)		13 (16.5)
	4	1 (8.3)	17 (12.6)		10 (12.7)
	5	6 (50.0)	37 (27.4)		28 (35.4)
*Categorical variables are shown in absolute numbers with percentages (%); continuous, normally distributed variables as means with standard deviations (SD); continuous, non-normally distributed variables as medians with ranges. $Two-sample t-tests were used to compare the means of normally distributed continuous variables between term and preterm, or male and female infants; Wilcoxon rank-sum tests were applied to compare medians of non-normally distributed continuous variables; Fischer’s exact test was used to test for significant differences in categorical variables. GA = gestational age; SIMD = Scottish Index of Multiple Deprivation; NICU = neonatal intensive care unit.

### Sheet: TP1 ASV maaslins covariates
Table S2 (relates to Figure 2). MaAsLin2 results for the model testing for the effects of perinatal covariates in preterm samples at timepoint 1, adjusting for postnatal age at sample collection. ASVs present with at least 1% of abundance in at least 5% of samples were analysed.
Baseline model: effect of delivery mode, adjusted for age at sampling										Full model: testing simultaneously delivery mode, birthweight z-score and age at sampling
ASV	Covariate	coef	stderr	N	N.not.0	pval	qval			ASV	Covariate	coef	stderr	N	N.not.0	pval	qval
Staphylococcus_1	Vaginal_delivery	-1.36885	0.411146	58	58	0.0015585	0.0231426			Staphylococcus_1	Vaginal_delivery	-1.16958	0.420539	58	58	0.00744319	0.156307
Escherichia.Shigella_2	Vaginal_delivery	1.13657	0.561122	58	29	0.0476758	0.171861			Corynebacterium_15	Vaginal_delivery	0.968955	0.485156	58	18	0.0508528	0.406741
Corynebacterium_15	Vaginal_delivery	0.965748	0.461951	58	18	0.0411999	0.171861			Escherichia.Shigella_2	Vaginal_delivery	0.954959	0.582507	58	29	0.106945	0.408334
Fusobacterium_nucleatum_13	Vaginal_delivery	0.875085	0.393458	58	6	0.0302669	0.171861			Fusobacterium_nucleatum_13	Vaginal_delivery	0.792025	0.411202	58	6	0.0593601	0.406741
Campylobacter_ureolyticus_33	Vaginal_delivery	0.625982	0.311088	58	4	0.0491031	0.171861			Campylobacter_ureolyticus_33	Vaginal_delivery	0.571214	0.325605	58	4	0.0850499	0.406741
Enterococcus_4	Vaginal_delivery	0.535651	0.615936	58	26	0.38827	0.472676			Enterococcus_4	Vaginal_delivery	0.550869	0.646837	58	26	0.398178	0.681662
Klebsiella_6	Vaginal_delivery	0.48934	0.41733	58	18	0.24603	0.430553			Streptococcus_8	Vaginal_delivery	0.332626	0.247619	58	5	0.184795	0.456552
Streptococcus_14	Vaginal_delivery	0.316559	0.310767	58	7	0.312835	0.437969			Klebsiella_6	Vaginal_delivery	0.289584	0.42715	58	18	0.500702	0.70718
Streptococcus_8	Vaginal_delivery	0.314651	0.235924	58	5	0.187802	0.391769			Streptococcus_14	Vaginal_delivery	0.267388	0.325483	58	7	0.414967	0.681662
Staphylococcus_54	Vaginal_delivery	0.255934	0.201723	58	7	0.209876	0.391769			Staphylococcus_54	Vaginal_delivery	0.26076	0.211844	58	7	0.223692	0.484966
Staphylococcus_haemolyticus_21	Vaginal_delivery	0.211777	0.30041	58	15	0.483809	0.541867			Staphylococcus_50	Vaginal_delivery	-0.197434	0.136572	58	4	0.154056	0.425993
Klebsiella_18	Vaginal_delivery	-0.144378	0.469432	58	9	0.759579	0.759579			Staphylococcus_haemolyticus_21	Vaginal_delivery	0.164134	0.314632	58	15	0.604034	0.746159
Staphylococcus_50	Vaginal_delivery	-0.141136	0.132683	58	4	0.29211	0.437969			Klebsiella_18	Vaginal_delivery	-0.0532125	0.490974	58	9	0.914095	0.957499
Ureaplasma_70	Vaginal_delivery	0.0320866	0.0705786	58	3	0.651171	0.675288			Ureaplasma_70	Vaginal_delivery	0.0232552	0.0739972	58	3	0.754526	0.856489
Staphylococcus_1	postnatal_age_at_sample_d	1.36072	0.411146	58	58	0.00165305	0.0231426			Klebsiella_6	birthweight_z_score	0.724292	0.42864	58	18	0.0968432	0.406741
Enterococcus_4	postnatal_age_at_sample_d	1.25467	0.615936	58	26	0.0464736	0.171861			Staphylococcus_1	birthweight_z_score	-0.722515	0.422006	58	58	0.092617	0.406741
Escherichia.Shigella_2	postnatal_age_at_sample_d	-0.983027	0.561122	58	29	0.085366	0.236261			Escherichia.Shigella_2	birthweight_z_score	0.658503	0.58454	58	29	0.264922	0.505761
Staphylococcus_haemolyticus_21	postnatal_age_at_sample_d	0.699235	0.30041	58	15	0.0236404	0.171861			Klebsiella_18	birthweight_z_score	-0.330556	0.492687	58	9	0.505129	0.70718
Fusobacterium_nucleatum_13	postnatal_age_at_sample_d	-0.540402	0.393458	58	6	0.17518	0.391769			Fusobacterium_nucleatum_13	birthweight_z_score	0.301164	0.412637	58	6	0.468635	0.702953
Streptococcus_14	postnatal_age_at_sample_d	-0.531554	0.310767	58	7	0.0928168	0.236261			Staphylococcus_50	birthweight_z_score	0.204131	0.137048	58	4	0.142178	0.425993
Klebsiella_6	postnatal_age_at_sample_d	0.462841	0.41733	58	18	0.272233	0.437969			Campylobacter_ureolyticus_33	birthweight_z_score	0.198582	0.326741	58	4	0.545892	0.739596
Streptococcus_8	postnatal_age_at_sample_d	-0.423591	0.235924	58	5	0.0780761	0.236261			Streptococcus_14	birthweight_z_score	0.178287	0.326619	58	7	0.587412	0.746159
Klebsiella_18	postnatal_age_at_sample_d	0.419555	0.469432	58	9	0.37535	0.472676			Staphylococcus_haemolyticus_21	birthweight_z_score	0.17275	0.31573	58	15	0.586533	0.746159
Campylobacter_ureolyticus_33	postnatal_age_at_sample_d	-0.3965	0.311088	58	4	0.207824	0.391769			Streptococcus_8	birthweight_z_score	-0.0651763	0.248484	58	5	0.794091	0.87768
Corynebacterium_15	postnatal_age_at_sample_d	-0.381597	0.461951	58	18	0.412342	0.481065			Enterococcus_4	birthweight_z_score	-0.0551776	0.649095	58	26	0.93257	0.957499
Staphylococcus_50	postnatal_age_at_sample_d	0.128358	0.132683	58	4	0.337576	0.450102			Ureaplasma_70	birthweight_z_score	0.0320215	0.0742554	58	3	0.668015	0.77935
Staphylococcus_54	postnatal_age_at_sample_d	-0.095137	0.201723	58	7	0.639062	0.675288			Staphylococcus_54	birthweight_z_score	-0.0174985	0.212583	58	7	0.934702	0.957499
Ureaplasma_70	postnatal_age_at_sample_d	-0.0726875	0.0705786	58	3	0.307574	0.437969			Corynebacterium_15	birthweight_z_score	-0.0116266	0.486849	58	18	0.981035	0.981035
										Enterococcus_4	postnatal_age_at_sample_d	1.24487	0.63217	58	26	0.0540704	0.406741
Baseline model: effect of birthweight z-score, adjusted for age at sampling										Staphylococcus_1	postnatal_age_at_sample_d	1.23241	0.411003	58	58	0.00409547	0.156307
ASV	Covariate	coef	stderr	N	N.not.0	pval	qval			Escherichia.Shigella_2	postnatal_age_at_sample_d	-0.866086	0.569298	58	29	0.134014	0.425993
Staphylococcus_1	birthweight_z_score	-1.04734	0.429634	58	58	0.0180395	0.216591			Staphylococcus_haemolyticus_21	postnatal_age_at_sample_d	0.729913	0.307497	58	15	0.0211963	0.296748
Escherichia.Shigella_2	birthweight_z_score	0.923718	0.57026	58	29	0.110992	0.345308			Klebsiella_6	postnatal_age_at_sample_d	0.591465	0.417463	58	18	0.162283	0.425993
Klebsiella_6	birthweight_z_score	0.804716	0.409869	58	18	0.0546695	0.306149			Streptococcus_14	postnatal_age_at_sample_d	-0.499893	0.318102	58	7	0.121912	0.425993
Fusobacterium_nucleatum_13	birthweight_z_score	0.521128	0.40617	58	6	0.204863	0.409725			Fusobacterium_nucleatum_13	postnatal_age_at_sample_d	-0.48692	0.401878	58	6	0.230936	0.484966
Campylobacter_ureolyticus_33	birthweight_z_score	0.357221	0.319854	58	4	0.268924	0.442934			Streptococcus_8	postnatal_age_at_sample_d	-0.435166	0.242004	58	5	0.0777406	0.406741
Klebsiella_18	birthweight_z_score	-0.345334	0.46917	58	9	0.464826	0.600557			Corynebacterium_15	postnatal_age_at_sample_d	-0.383661	0.474155	58	18	0.421981	0.681662
Corynebacterium_15	birthweight_z_score	0.257475	0.480376	58	18	0.594129	0.665424			Campylobacter_ureolyticus_33	postnatal_age_at_sample_d	-0.361235	0.318222	58	4	0.261319	0.505761
Streptococcus_14	birthweight_z_score	0.252547	0.312932	58	7	0.423122	0.600557			Klebsiella_18	postnatal_age_at_sample_d	0.360853	0.47984	58	9	0.455301	0.702953
Staphylococcus_haemolyticus_21	birthweight_z_score	0.218334	0.301383	58	15	0.471866	0.600557			Staphylococcus_50	postnatal_age_at_sample_d	0.164609	0.133475	58	4	0.222821	0.484966
Staphylococcus_50	birthweight_z_score	0.149299	0.132993	58	4	0.266483	0.442934			Staphylococcus_54	postnatal_age_at_sample_d	-0.0982445	0.20704	58	7	0.637043	0.764452
Enterococcus_4	birthweight_z_score	0.0978117	0.622181	58	26	0.875657	0.908089			Ureaplasma_70	postnatal_age_at_sample_d	-0.067001	0.0723192	58	3	0.358329	0.654339
Staphylococcus_54	birthweight_z_score	0.0549209	0.205234	58	7	0.790007	0.850777
Ureaplasma_70	birthweight_z_score	0.03848	0.070768	58	3	0.588811	0.665424
Streptococcus_8	birthweight_z_score	0.0272018	0.240518	58	5	0.910365	0.910365
Staphylococcus_1	postnatal_age_at_sample_d	1.41845	0.429634	58	58	0.00169307	0.0474061
Enterococcus_4	postnatal_age_at_sample_d	1.15725	0.622181	58	26	0.0682391	0.310222
Escherichia.Shigella_2	postnatal_age_at_sample_d	-1.01798	0.57026	58	29	0.0797564	0.310222
Staphylococcus_haemolyticus_21	postnatal_age_at_sample_d	0.703806	0.301383	58	15	0.0232062	0.216591
Fusobacterium_nucleatum_13	postnatal_age_at_sample_d	-0.612901	0.40617	58	6	0.137029	0.3722
Klebsiella_6	postnatal_age_at_sample_d	0.545403	0.409869	58	18	0.188786	0.406615
Streptococcus_14	postnatal_age_at_sample_d	-0.542424	0.312932	58	7	0.0886348	0.310222
Corynebacterium_15	postnatal_age_at_sample_d	-0.537786	0.480376	58	18	0.267788	0.442934
Streptococcus_8	postnatal_age_at_sample_d	-0.488074	0.240518	58	5	0.047282	0.306149
Campylobacter_ureolyticus_33	postnatal_age_at_sample_d	-0.452093	0.319854	58	4	0.163163	0.380713
Klebsiella_18	postnatal_age_at_sample_d	0.369317	0.46917	58	9	0.434561	0.600557
Staphylococcus_50	postnatal_age_at_sample_d	0.196013	0.132993	58	4	0.146221	0.3722
Staphylococcus_54	postnatal_age_at_sample_d	-0.139722	0.205234	58	7	0.49886	0.607308
Ureaplasma_70	postnatal_age_at_sample_d	-0.0707	0.070768	58	3	0.322151	0.501123

### Sheet: TP2 ASV maaslins covariates
Table S3 (relates to Figure 2). MaAsLin2 results for the model testing for the effects of perinatal covariates in preterm samples at timepoint 2, adjusting for degree of prematurity and GA at sample collection. ASVs present with at least 1% of abundance in at least 5% of samples were analysed.
Baseline model: effect of degree of prematurity, adjusted for GA at sampling										Full model: testing simultaneously degree of prematurity, antibiotics, sex and GA at sampling
ASV	Covariate	coef	stderr	N	N.not.0	pval	qval			ASV	Covariate	coef	stderr	N	N.not.0	pval	qval
Veillonella_19	extremely_preterm	1.47969	0.401045	103	34	0.000365682	0.00767933			Veillonella_19	extremely_preterm	1.55171	0.412418	103	34	0.000286574	0.0102749
Klebsiella_6	extremely_preterm	1.13009	0.494631	103	54	0.0244417	0.159946			Enterobacteriaceae_5	extremely_preterm	-0.905341	0.470104	103	64	0.0570235	0.36846
Enterobacteriaceae_5	extremely_preterm	-0.879339	0.465176	103	64	0.0616086	0.287507			Klebsiella_6	extremely_preterm	0.87999	0.493592	103	54	0.0777107	0.407981
Veillonella_28	extremely_preterm	0.709471	0.267675	103	33	0.00934516	0.0784994			Veillonella_28	extremely_preterm	0.747032	0.269927	103	33	0.00675358	0.0945501
Bifidobacterium_3	extremely_preterm	0.702928	0.611887	103	74	0.253384	0.525058			Staphylococcus_1	extremely_preterm	-0.671442	0.231521	103	102	0.00460483	0.0773612
Staphylococcus_1	extremely_preterm	-0.674134	0.225501	103	102	0.00351727	0.0369313			Streptococcus_7	extremely_preterm	0.515671	0.410399	103	69	0.211918	0.574229
Streptococcus_7	extremely_preterm	0.570809	0.421587	103	69	0.178804	0.521301			Escherichia.Shigella_2	extremely_preterm	-0.4727	0.56862	103	74	0.407819	0.743901
Escherichia.Shigella_2	extremely_preterm	-0.46207	0.5603	103	74	0.411515	0.651523			Bifidobacterium_3	extremely_preterm	0.469675	0.609493	103	74	0.442798	0.743901
Bifidobacterium_11	extremely_preterm	-0.443614	0.280105	103	11	0.11641	0.444476			Bifidobacterium_11	extremely_preterm	-0.410007	0.288454	103	11	0.158376	0.574229
Blautia_16	extremely_preterm	0.439442	0.330131	103	10	0.186179	0.521301			Klebsiella_18	extremely_preterm	0.357041	0.271631	103	18	0.191768	0.574229
Haemophilus_27	extremely_preterm	-0.412482	0.330661	103	24	0.215147	0.525058			Blautia_16	extremely_preterm	0.343926	0.335219	103	10	0.307429	0.713556
Klebsiella_18	extremely_preterm	0.39278	0.263825	103	18	0.139689	0.488912			Haemophilus_27	extremely_preterm	-0.315221	0.335604	103	24	0.349905	0.7348
Streptococcus_49	extremely_preterm	0.227456	0.21503	103	22	0.2927	0.558791			Intestinibacter_bartlettii_90	extremely_preterm	0.205816	0.241985	103	16	0.397104	0.743901
Intestinibacter_bartlettii_90	extremely_preterm	0.191228	0.235561	103	16	0.418836	0.651523			Finegoldia_46	extremely_preterm	0.194266	0.387799	103	41	0.617534	0.823745
Finegoldia_46	extremely_preterm	0.176191	0.380577	103	41	0.644402	0.842808			Clostridium_sensu_stricto_1_paraputrificum_41	extremely_preterm	-0.165735	0.248521	103	22	0.506412	0.773429
Veillonella_25	extremely_preterm	-0.156114	0.403114	103	36	0.69938	0.842808			Veillonella_25	extremely_preterm	-0.145359	0.40587	103	36	0.721008	0.946323
Clostridium_sensu_stricto_1_paraputrificum_41	extremely_preterm	-0.136077	0.241185	103	22	0.573881	0.803434			Streptococcus_49	extremely_preterm	0.124319	0.215703	103	22	0.565704	0.797182
Clostridium_sensu_stricto_1_9	extremely_preterm	-0.080486	0.519108	103	59	0.877097	0.945825			Clostridium_sensu_stricto_1_9	extremely_preterm	0.0435382	0.529598	103	59	0.934647	0.96384
Enterococcus_4	extremely_preterm	0.0327477	0.363159	103	92	0.928329	0.945825			Citrobacter_24	extremely_preterm	-0.0430002	0.175934	103	13	0.807424	0.96384
Citrobacter_24	extremely_preterm	-0.0157808	0.171814	103	13	0.927002	0.945825			Enterococcus_4	extremely_preterm	0.0352042	0.373621	103	92	0.925123	0.96384
Veillonella_parvula_77	extremely_preterm	-0.0140597	0.206392	103	12	0.945825	0.945825			Veillonella_parvula_77	extremely_preterm	0.0325627	0.210832	103	12	0.877573	0.96384
Streptococcus_7	PMA_sample_w	1.38821	0.421587	103	69	0.00137191	0.0192068			Klebsiella_6	AB_after72h	1.25085	0.480676	103	54	0.0106971	0.128365
Staphylococcus_1	PMA_sample_w	-0.994755	0.225501	103	102	2.59522e-05	0.00108999			Bifidobacterium_3	AB_after72h	0.806505	0.593544	103	74	0.177331	0.574229
Finegoldia_46	PMA_sample_w	0.658642	0.380577	103	41	0.0866006	0.363722			Clostridium_sensu_stricto_1_9	AB_after72h	-0.692632	0.515739	103	59	0.182378	0.574229
Escherichia.Shigella_2	PMA_sample_w	0.51885	0.5603	103	74	0.356664	0.60638			Haemophilus_27	AB_after72h	-0.537221	0.326822	103	24	0.103428	0.459832
Veillonella_25	PMA_sample_w	0.498833	0.403114	103	36	0.218818	0.525058			Streptococcus_49	AB_after72h	0.446349	0.210059	103	22	0.0361119	0.30334
Streptococcus_49	PMA_sample_w	0.483759	0.21503	103	22	0.0266577	0.159946			Blautia_16	AB_after72h	0.351973	0.326447	103	10	0.283595	0.680627
Clostridium_sensu_stricto_1_paraputrificum_41	PMA_sample_w	0.456627	0.241185	103	22	0.0612144	0.287507			Veillonella_19	AB_after72h	-0.34117	0.401626	103	34	0.397689	0.743901
Klebsiella_6	PMA_sample_w	0.453964	0.494631	103	54	0.360941	0.60638			Enterobacteriaceae_5	AB_after72h	0.337307	0.457802	103	64	0.463006	0.750633
Enterobacteriaceae_5	PMA_sample_w	0.437807	0.465176	103	64	0.348889	0.60638			Veillonella_28	AB_after72h	-0.298801	0.262864	103	33	0.25843	0.657821
Veillonella_28	PMA_sample_w	-0.357478	0.267675	103	33	0.184748	0.521301			Veillonella_parvula_77	AB_after72h	-0.260226	0.205315	103	12	0.207999	0.574229
Bifidobacterium_11	PMA_sample_w	0.324655	0.280105	103	11	0.249198	0.525058			Veillonella_25	AB_after72h	-0.254996	0.39525	103	36	0.520336	0.775309
Klebsiella_18	PMA_sample_w	-0.302526	0.263825	103	18	0.254245	0.525058			Finegoldia_46	AB_after72h	-0.222536	0.377652	103	41	0.55704	0.797182
Intestinibacter_bartlettii_90	PMA_sample_w	0.265427	0.235561	103	16	0.262529	0.525058			Escherichia.Shigella_2	AB_after72h	-0.187753	0.553741	103	74	0.735288	0.950218
Clostridium_sensu_stricto_1_9	PMA_sample_w	-0.226057	0.519108	103	59	0.664158	0.842808			Klebsiella_18	AB_after72h	0.182779	0.264523	103	18	0.491214	0.764876
Haemophilus_27	PMA_sample_w	-0.192299	0.330661	103	24	0.562173	0.803434			Bifidobacterium_11	AB_after72h	-0.178724	0.280906	103	11	0.526103	0.775309
Veillonella_19	PMA_sample_w	-0.134555	0.401045	103	34	0.737942	0.860932			Citrobacter_24	AB_after72h	0.165535	0.171331	103	13	0.336335	0.724413
Blautia_16	PMA_sample_w	0.126526	0.330131	103	10	0.70234	0.842808			Clostridium_sensu_stricto_1_paraputrificum_41	AB_after72h	0.138153	0.242018	103	22	0.569416	0.797182
Veillonella_parvula_77	PMA_sample_w	0.118849	0.206392	103	12	0.566016	0.803434			Intestinibacter_bartlettii_90	AB_after72h	-0.117957	0.235653	103	16	0.617809	0.823745
Citrobacter_24	PMA_sample_w	-0.0756962	0.171814	103	13	0.660474	0.842808			Streptococcus_7	AB_after72h	-0.0650575	0.39966	103	69	0.871025	0.96384
Bifidobacterium_3	PMA_sample_w	0.048795	0.611887	103	74	0.936599	0.945825			Enterococcus_4	AB_after72h	0.0566829	0.363845	103	92	0.87652	0.96384
Enterococcus_4	PMA_sample_w	-0.0287583	0.363159	103	92	0.93704	0.945825			Staphylococcus_1	AB_after72h	0.0413633	0.225463	103	102	0.854817	0.96384
										Streptococcus_7	female_sex	-1.26667	0.363123	103	69	0.000729681	0.0153233
Baseline model: effect of antibiotics, adjusted for degree of prematurity and GA at sampling										Bifidobacterium_3	female_sex	-1.2414	0.539283	103	74	0.0234541	0.246268
ASV	Covariate	coef	stderr	N	N.not.0	pval	qval			Escherichia.Shigella_2	female_sex	-0.911067	0.503118	103	74	0.0732293	0.407981
Klebsiella_6	AB_after72h	1.24875	0.478442	103	54	0.010458	0.109809			Enterobacteriaceae_5	female_sex	0.803236	0.41595	103	64	0.0563619	0.36846
Bifidobacterium_3	AB_after72h	0.825314	0.606237	103	74	0.176487	0.601729			Veillonella_25	female_sex	-0.771758	0.359116	103	36	0.0340934	0.30334
Clostridium_sensu_stricto_1_9	AB_after72h	-0.68742	0.514488	103	59	0.184572	0.601729			Finegoldia_46	female_sex	-0.512917	0.343127	103	41	0.138172	0.552687
Haemophilus_27	AB_after72h	-0.533477	0.326283	103	24	0.105222	0.552418			Veillonella_28	female_sex	-0.443052	0.238833	103	33	0.0665922	0.399553
Streptococcus_49	AB_after72h	0.449491	0.21023	103	22	0.0349708	0.314737			Blautia_16	female_sex	-0.425709	0.296603	103	10	0.154391	0.574229
Blautia_16	AB_after72h	0.358422	0.328159	103	10	0.277386	0.678703			Clostridium_sensu_stricto_1_9	female_sex	-0.343964	0.468591	103	59	0.464678	0.750633
Veillonella_19	AB_after72h	-0.341664	0.399571	103	34	0.394573	0.73112			Enterococcus_4	female_sex	0.26114	0.330582	103	92	0.431471	0.743901
Enterobacteriaceae_5	AB_after72h	0.325138	0.464026	103	64	0.485141	0.785033			Haemophilus_27	female_sex	-0.247102	0.296944	103	24	0.407348	0.743901
Veillonella_28	AB_after72h	-0.292088	0.26606	103	33	0.274942	0.678703			Streptococcus_49	female_sex	-0.207365	0.190855	103	22	0.27992	0.680627
Veillonella_parvula_77	AB_after72h	-0.258275	0.204752	103	12	0.210127	0.601729			Staphylococcus_1	female_sex	0.207191	0.204851	103	102	0.314304	0.713556
Veillonella_25	AB_after72h	-0.243304	0.40237	103	36	0.546777	0.785033			Intestinibacter_bartlettii_90	female_sex	-0.179337	0.21411	103	16	0.404297	0.743901
Finegoldia_46	AB_after72h	-0.214765	0.379963	103	41	0.573198	0.785033			Klebsiella_6	female_sex	0.138332	0.436733	103	54	0.752113	0.957235
Klebsiella_18	AB_after72h	0.182247	0.263187	103	18	0.490269	0.785033			Veillonella_parvula_77	female_sex	-0.128752	0.186545	103	12	0.491706	0.764876
Bifidobacterium_11	AB_after72h	-0.177828	0.279533	103	11	0.52614	0.785033			Citrobacter_24	female_sex	0.126965	0.155668	103	13	0.416698	0.743901
Escherichia.Shigella_2	AB_after72h	-0.173949	0.560025	103	74	0.75675	0.9667			Bifidobacterium_11	female_sex	-0.0591086	0.255226	103	11	0.817337	0.96384
Citrobacter_24	AB_after72h	0.163612	0.171024	103	13	0.341071	0.73112			Klebsiella_18	female_sex	0.03512	0.24034	103	18	0.884122	0.96384
Clostridium_sensu_stricto_1_paraputrificum_41	AB_after72h	0.138492	0.240783	103	22	0.566479	0.785033			Veillonella_19	female_sex	0.0326063	0.364909	103	34	0.928983	0.96384
Intestinibacter_bartlettii_90	AB_after72h	-0.115239	0.235275	103	16	0.625354	0.838241			Clostridium_sensu_stricto_1_paraputrificum_41	female_sex	-0.0223339	0.219893	103	22	0.919308	0.96384
Enterococcus_4	AB_after72h	0.0527264	0.363119	103	92	0.884845	0.9667			Streptococcus_7	PMA_sample_w	1.55386	0.420961	103	69	0.000366959	0.0102749
Streptococcus_7	AB_after72h	-0.0458662	0.421561	103	69	0.91358	0.9667			Staphylococcus_1	PMA_sample_w	-1.03095	0.237479	103	102	3.45273e-05	0.00290029
Staphylococcus_1	AB_after72h	0.0382241	0.225468	103	102	0.865724	0.9667			Finegoldia_46	PMA_sample_w	0.783801	0.397779	103	41	0.0516094	0.36846
Veillonella_19	extremely_preterm	1.55005	0.409928	103	34	0.000267002	0.00841057			Escherichia.Shigella_2	PMA_sample_w	0.679729	0.583253	103	74	0.246682	0.64754
Enterobacteriaceae_5	extremely_preterm	-0.946296	0.476054	103	64	0.0495968	0.390575			Veillonella_25	PMA_sample_w	0.663517	0.416315	103	36	0.114204	0.479658
Klebsiella_6	extremely_preterm	0.872937	0.490844	103	54	0.0784014	0.493929			Clostridium_sensu_stricto_1_paraputrificum_41	PMA_sample_w	0.418311	0.254917	103	22	0.10401	0.459832
Veillonella_28	extremely_preterm	0.769621	0.272957	103	33	0.00580896	0.0731929			Bifidobacterium_11	PMA_sample_w	0.384394	0.295877	103	11	0.196935	0.574229
Staphylococcus_1	extremely_preterm	-0.682005	0.231312	103	102	0.0039847	0.062759			Streptococcus_49	PMA_sample_w	0.375594	0.221254	103	22	0.0927627	0.458357
Streptococcus_7	extremely_preterm	0.580254	0.432488	103	69	0.182774	0.601729			Klebsiella_18	PMA_sample_w	-0.360693	0.278621	103	18	0.198513	0.574229
Bifidobacterium_3	extremely_preterm	0.53297	0.621952	103	74	0.393553	0.73112			Intestinibacter_bartlettii_90	PMA_sample_w	0.321073	0.248212	103	16	0.198865	0.574229
Escherichia.Shigella_2	extremely_preterm	-0.426248	0.574543	103	74	0.45991	0.785033			Enterobacteriaceae_5	PMA_sample_w	0.245119	0.482202	103	64	0.612362	0.823745
Bifidobacterium_11	extremely_preterm	-0.406993	0.28678	103	11	0.158986	0.601729			Veillonella_28	PMA_sample_w	-0.217817	0.276873	103	33	0.433353	0.743901
Blautia_16	extremely_preterm	0.365631	0.336666	103	10	0.2801	0.678703			Veillonella_parvula_77	PMA_sample_w	0.210764	0.216258	103	12	0.33216	0.724413
Klebsiella_18	extremely_preterm	0.35525	0.27001	103	18	0.191316	0.601729			Citrobacter_24	PMA_sample_w	-0.139374	0.180462	103	13	0.441786	0.743901
Haemophilus_27	extremely_preterm	-0.302622	0.334741	103	24	0.368165	0.73112			Enterococcus_4	PMA_sample_w	-0.0757198	0.383236	103	92	0.843783	0.96384
Finegoldia_46	extremely_preterm	0.220418	0.389813	103	41	0.57305	0.785033			Blautia_16	PMA_sample_w	0.0715344	0.343845	103	10	0.835628	0.96384
Intestinibacter_bartlettii_90	extremely_preterm	0.214959	0.241374	103	16	0.375322	0.73112			Klebsiella_6	PMA_sample_w	0.0676885	0.506294	103	54	0.893919	0.96384
Clostridium_sensu_stricto_1_paraputrificum_41	extremely_preterm	-0.164597	0.247024	103	22	0.506758	0.785033			Bifidobacterium_3	PMA_sample_w	-0.046476	0.625178	103	74	0.940891	0.96384
Streptococcus_49	extremely_preterm	0.134892	0.21568	103	22	0.53313	0.785033			Veillonella_19	PMA_sample_w	-0.0373277	0.423031	103	34	0.929867	0.96384
Veillonella_25	extremely_preterm	-0.10601	0.4128	103	36	0.797861	0.9667			Clostridium_sensu_stricto_1_9	PMA_sample_w	0.0187359	0.543227	103	59	0.972557	0.984274
Clostridium_sensu_stricto_1_9	extremely_preterm	0.0610757	0.527825	103	59	0.908115	0.9667			Haemophilus_27	PMA_sample_w	-0.00470636	0.344241	103	24	0.98912	0.98912
Citrobacter_24	extremely_preterm	-0.0494737	0.175458	103	13	0.778556	0.9667
Veillonella_parvula_77	extremely_preterm	0.0391273	0.21006	103	12	0.852616	0.9667
Enterococcus_4	extremely_preterm	0.0218897	0.372531	103	92	0.953262	0.9667
Streptococcus_7	PMA_sample_w	1.40178	0.441682	103	69	0.00200543	0.042114
Staphylococcus_1	PMA_sample_w	-1.00607	0.23623	103	102	4.68312e-05	0.00295037
Finegoldia_46	PMA_sample_w	0.722219	0.398099	103	41	0.0726809	0.493929
Veillonella_25	PMA_sample_w	0.570858	0.421576	103	36	0.178785	0.601729
Escherichia.Shigella_2	PMA_sample_w	0.570344	0.586756	103	74	0.333405	0.73112
Clostridium_sensu_stricto_1_paraputrificum_41	PMA_sample_w	0.415629	0.252276	103	22	0.102622	0.552418
Bifidobacterium_11	PMA_sample_w	0.377297	0.292876	103	11	0.200662	0.601729
Klebsiella_18	PMA_sample_w	-0.356476	0.27575	103	18	0.199105	0.601729
Streptococcus_49	PMA_sample_w	0.350697	0.220265	103	22	0.114536	0.555061
Enterobacteriaceae_5	PMA_sample_w	0.341557	0.486174	103	64	0.48399	0.785033
Intestinibacter_bartlettii_90	PMA_sample_w	0.299541	0.246505	103	16	0.227198	0.622326
Veillonella_28	PMA_sample_w	-0.271011	0.278759	103	33	0.333318	0.73112
Bifidobacterium_3	PMA_sample_w	-0.195522	0.635174	103	74	0.758863	0.9667
Veillonella_parvula_77	PMA_sample_w	0.195306	0.214525	103	12	0.364818	0.73112
Citrobacter_24	PMA_sample_w	-0.12413	0.179188	103	13	0.490096	0.785033
Klebsiella_6	PMA_sample_w	0.0842969	0.501279	103	54	0.866798	0.9667
Enterococcus_4	PMA_sample_w	-0.0443668	0.380451	103	92	0.9074	0.9667
Haemophilus_27	PMA_sample_w	-0.0343739	0.341858	103	24	0.920111	0.9667
Veillonella_19	PMA_sample_w	-0.0334129	0.418643	103	34	0.936547	0.9667
Clostridium_sensu_stricto_1_9	PMA_sample_w	-0.0225611	0.539045	103	59	0.9667	0.9667
Blautia_16	PMA_sample_w	0.0204229	0.343822	103	10	0.952754	0.9667
Baseline model: effect of sex, adjusted for degree of prematurity and GA at sampling
ASV	Covariate	coef	stderr	N	N.not.0	pval	qval
Streptococcus_7	female_sex	-1.26586	0.361299	103	69	0.000690642	0.0108776
Bifidobacterium_3	female_sex	-1.25149	0.541532	103	74	0.0229055	0.17123
Escherichia.Shigella_2	female_sex	-0.908719	0.500817	103	74	0.0726333	0.285994
Enterobacteriaceae_5	female_sex	0.799017	0.41495	103	64	0.0570265	0.285994
Veillonella_25	female_sex	-0.768569	0.358022	103	36	0.0342593	0.215834
Finegoldia_46	female_sex	-0.510134	0.341961	103	41	0.138935	0.450954
Veillonella_28	female_sex	-0.439315	0.239162	103	33	0.0692264	0.285994
Blautia_16	female_sex	-0.430111	0.296819	103	10	0.150478	0.451434
Clostridium_sensu_stricto_1_9	female_sex	-0.335301	0.470444	103	59	0.477688	0.716532
Enterococcus_4	female_sex	0.260431	0.328918	103	92	0.430382	0.695232
Haemophilus_27	female_sex	-0.240383	0.299458	103	24	0.424055	0.695232
Streptococcus_49	female_sex	-0.212948	0.194196	103	22	0.275492	0.578532
Staphylococcus_1	female_sex	0.206674	0.20383	103	102	0.313076	0.606739
Intestinibacter_bartlettii_90	female_sex	-0.177862	0.213278	103	16	0.40632	0.695232
Veillonella_parvula_77	female_sex	-0.125497	0.187098	103	12	0.503939	0.738329
Citrobacter_24	female_sex	0.124894	0.155601	103	13	0.424093	0.695232
Klebsiella_6	female_sex	0.122687	0.449241	103	54	0.785347	0.916238
Bifidobacterium_11	female_sex	-0.0568732	0.254433	103	11	0.823584	0.934893
Veillonella_19	female_sex	0.0368734	0.364361	103	34	0.919596	0.934893
Klebsiella_18	female_sex	0.0328339	0.239683	103	18	0.891318	0.934893
Clostridium_sensu_stricto_1_paraputrificum_41	female_sex	-0.0240618	0.219122	103	22	0.912782	0.934893
Veillonella_19	extremely_preterm	1.48169	0.403526	103	34	0.00039051	0.00820072
Klebsiella_6	extremely_preterm	1.13673	0.49753	103	54	0.0244614	0.17123
Enterobacteriaceae_5	extremely_preterm	-0.836107	0.459552	103	64	0.0718735	0.285994
Veillonella_28	extremely_preterm	0.685701	0.26487	103	33	0.0110802	0.116342
Staphylococcus_1	extremely_preterm	-0.662952	0.225739	103	102	0.00412437	0.0519671
Bifidobacterium_3	extremely_preterm	0.635214	0.59974	103	74	0.292109	0.593642
Escherichia.Shigella_2	extremely_preterm	-0.511237	0.554649	103	74	0.35891	0.665038
Streptococcus_7	extremely_preterm	0.502317	0.400135	103	69	0.2123	0.557287
Bifidobacterium_11	extremely_preterm	-0.446691	0.281782	103	11	0.116102	0.430259
Haemophilus_27	extremely_preterm	-0.425488	0.331646	103	24	0.202502	0.557287
Blautia_16	extremely_preterm	0.41617	0.328723	103	10	0.208477	0.557287
Klebsiella_18	extremely_preterm	0.394557	0.265446	103	18	0.140353	0.450954
Streptococcus_49	extremely_preterm	0.215935	0.215069	103	22	0.317815	0.606739
Veillonella_25	extremely_preterm	-0.197698	0.396505	103	36	0.619166	0.800263
Intestinibacter_bartlettii_90	extremely_preterm	0.181604	0.236203	103	16	0.443812	0.699005
Finegoldia_46	extremely_preterm	0.148589	0.378719	103	41	0.695645	0.876513
Clostridium_sensu_stricto_1_paraputrificum_41	extremely_preterm	-0.137379	0.242676	103	22	0.572606	0.800263
Clostridium_sensu_stricto_1_9	extremely_preterm	-0.098628	0.521012	103	59	0.850245	0.934893
Enterococcus_4	extremely_preterm	0.0468387	0.364273	103	92	0.89795	0.934893
Veillonella_parvula_77	extremely_preterm	-0.0208499	0.207209	103	12	0.920054	0.934893
Citrobacter_24	extremely_preterm	-0.00902323	0.172326	103	13	0.958346	0.958346
Streptococcus_7	PMA_sample_w	1.53451	0.401833	103	69	0.000233996	0.00737088
Staphylococcus_1	PMA_sample_w	-1.01864	0.226697	103	102	1.90326e-05	0.00119906
Finegoldia_46	PMA_sample_w	0.717602	0.380326	103	41	0.0621161	0.285994
Escherichia.Shigella_2	PMA_sample_w	0.623877	0.557002	103	74	0.265397	0.576553
Veillonella_25	PMA_sample_w	0.587662	0.398188	103	36	0.14316	0.450954
Streptococcus_49	PMA_sample_w	0.508371	0.215982	103	22	0.0205599	0.17123
Clostridium_sensu_stricto_1_paraputrificum_41	PMA_sample_w	0.459408	0.243705	103	22	0.0623495	0.285994
Klebsiella_6	PMA_sample_w	0.439784	0.499641	103	54	0.380882	0.685588
Enterobacteriaceae_5	PMA_sample_w	0.345459	0.461502	103	64	0.455901	0.70053
Bifidobacterium_11	PMA_sample_w	0.331228	0.282978	103	11	0.244605	0.569878
Veillonella_28	PMA_sample_w	-0.306703	0.265994	103	33	0.251668	0.569878
Klebsiella_18	PMA_sample_w	-0.306321	0.266572	103	18	0.253279	0.569878
Intestinibacter_bartlettii_90	PMA_sample_w	0.285984	0.237205	103	16	0.23083	0.569878
Bifidobacterium_3	PMA_sample_w	0.193439	0.602285	103	74	0.748755	0.89003
Clostridium_sensu_stricto_1_9	PMA_sample_w	-0.187304	0.523223	103	59	0.721119	0.887644
Blautia_16	PMA_sample_w	0.176237	0.330118	103	10	0.594634	0.800263
Haemophilus_27	PMA_sample_w	-0.164516	0.333053	103	24	0.622427	0.800263
Veillonella_19	PMA_sample_w	-0.138817	0.405238	103	34	0.732658	0.887644
Veillonella_parvula_77	PMA_sample_w	0.133353	0.208088	103	12	0.523101	0.748985
Citrobacter_24	PMA_sample_w	-0.0901311	0.173057	103	13	0.603657	0.800263
Enterococcus_4	PMA_sample_w	-0.0588581	0.365819	103	92	0.872505	0.934893

### Sheet: TP1 species maaslins covariates
Table S4 (relates to Figure 2). MaAsLin2 results for the model testing for the effects of perinatal covariates in preterm samples at timepoint 1, adjusting for postnatal age at sample collection. Species present with at least 1% of abundance in at least 5% of samples were analysed.
Baseline model: effect of delivery mode, adjusted for age at sampling										Full model: testing simultaneously delivery mode, birthweight z-score and age at sampling										Full model2: testing simultaneously labour antibiotics, delivery mode, birthweight z-score and age at sampling
ASV	Covariate	coef	stderr	N	N.not.0	pval	qval			ASV	Covariate	coef	stderr	N	N.not.0	pval	qval			ASV	Covariate	coef	stderr	N	N.not.0	pval	qval
Staphylococcus_epidermidis	Vaginal_delivery	-2.17771	0.667833	23	17	0.00391221	0.133015			Staphylococcus_epidermidis	Vaginal_delivery	-1.94673	0.626309	23	17	0.00578761	0.107623			Enterococcus_faecalis	labour_antibiotics	-3.62015	1.35595	23	15	0.0156196	0.247349
Staphylococcus_lugdunensis	Vaginal_delivery	-1.61979	1.01711	23	7	0.126947	0.440913			Enterococcus_faecalis	Vaginal_delivery	1.55189	1.27854	23	15	0.239697	0.618512			Staphylococcus_haemolyticus	labour_antibiotics	1.8286	1.43084	23	10	0.21749	0.573827
Enterococcus_faecalis	Vaginal_delivery	1.41306	1.23941	23	15	0.267712	0.440913			Staphylococcus_haemolyticus	Vaginal_delivery	-1.37272	1.19256	23	10	0.263983	0.618512			Staphylococcus_lugdunensis	labour_antibiotics	-1.51967	0.851545	23	7	0.091191	0.516749
Staphylococcus_haemolyticus	Vaginal_delivery	-1.33855	1.1453	23	10	0.256251	0.440913			Staphylococcus_warneri	Vaginal_delivery	-1.12398	0.799579	23	4	0.175951	0.539223			Raoultella_planticola	labour_antibiotics	-1.45838	0.561415	23	3	0.0181874	0.247349
Staphylococcus_warneri	Vaginal_delivery	-1.12214	0.767351	23	4	0.159181	0.440913			Staphylococcus_lugdunensis	Vaginal_delivery	-1.03996	0.737246	23	7	0.174527	0.539223			Klebsiella_pneumoniae	labour_antibiotics	0.488107	0.967095	23	3	0.619882	0.878166
Raoultella_planticola	Vaginal_delivery	-0.430127	0.504172	23	3	0.403686	0.596754			Raoultella_planticola	Vaginal_delivery	-0.431234	0.525348	23	3	0.421909	0.679968			Staphylococcus_warneri	labour_antibiotics	0.413101	0.997177	23	4	0.683571	0.913813
Klebsiella_pneumoniae	Vaginal_delivery	0.401594	0.762181	23	3	0.604058	0.789922			Enterobacter_cloacae_complex	Vaginal_delivery	0.345654	0.228063	23	2	0.146079	0.539223			Stenotrophomonas_maltophilia	labour_antibiotics	0.317854	0.172082	23	2	0.0812366	0.50219
Enterobacter_cloacae_complex	Vaginal_delivery	0.380592	0.223254	23	2	0.103728	0.440913			Klebsiella_pneumoniae	Vaginal_delivery	0.277247	0.77723	23	3	0.725239	0.901404			Staphylococcus_saccharolyticus	labour_antibiotics	0.268782	0.179447	23	2	0.151507	0.54272
Raoultella_ornithinolytica	Vaginal_delivery	0.285936	0.231815	23	3	0.231702	0.440913			Raoultella_ornithinolytica	Vaginal_delivery	0.275941	0.241195	23	3	0.266809	0.618512			Pantoea_septica	labour_antibiotics	0.249509	0.822501	23	4	0.765099	0.913813
Escherichia_coli	Vaginal_delivery	0.249419	0.115704	23	5	0.0434695	0.35789			Escherichia_coli	Vaginal_delivery	0.217447	0.113019	23	5	0.0694663	0.506111			Staphylococcus_epidermidis	labour_antibiotics	-0.23387	0.782863	23	17	0.768562	0.913813
Klebsiella_variicola	Vaginal_delivery	0.241281	0.202721	23	2	0.247899	0.440913			Klebsiella_variicola	Vaginal_delivery	0.20859	0.206828	23	2	0.325877	0.665465			Staphylococcus_capitis	labour_antibiotics	0.212396	0.14478	23	2	0.159624	0.54272
Staphylococcus_saccharolyticus	Vaginal_delivery	-0.16595	0.147011	23	2	0.272329	0.440913			Staphylococcus_saccharolyticus	Vaginal_delivery	-0.150692	0.15187	23	2	0.333547	0.665465			Escherichia_coli	labour_antibiotics	0.108459	0.139292	23	5	0.446307	0.758723
Stenotrophomonas_maltophilia	Vaginal_delivery	-0.159168	0.146911	23	2	0.291507	0.45051			Stenotrophomonas_maltophilia	Vaginal_delivery	-0.135087	0.14978	23	2	0.378402	0.665465			Klebsiella_quasipneumoniae	labour_antibiotics	0.0606891	0.115084	23	2	0.604394	0.874442
Staphylococcus_capitis	Vaginal_delivery	-0.139261	0.118037	23	2	0.251919	0.440913			Staphylococcus_capitis	Vaginal_delivery	-0.128994	0.122254	23	2	0.304599	0.665465			Enterobacter_cloacae_complex	labour_antibiotics	0.0461196	0.285569	23	2	0.873498	0.913813
Pantoea_septica	Vaginal_delivery	0.128083	0.631543	23	4	0.841333	0.866828			Pantoea_septica	Vaginal_delivery	0.127654	0.658071	23	4	0.848248	0.940449			Klebsiella_variicola	labour_antibiotics	0.0443348	0.258957	23	2	0.865972	0.913813
Serratia_marcescens	Vaginal_delivery	-0.101713	0.0724321	23	2	0.175582	0.440913			Serratia_marcescens	Vaginal_delivery	-0.119066	0.0719528	23	2	0.114395	0.539223			Raoultella_ornithinolytica	labour_antibiotics	-0.0170396	0.302205	23	3	0.955657	0.984616
Klebsiella_quasipneumoniae	Vaginal_delivery	0.0115399	0.090348	23	2	0.899641	0.899641			Klebsiella_quasipneumoniae	Vaginal_delivery	-0.00159542	0.0925495	23	2	0.986426	0.997067			Serratia_marcescens	labour_antibiotics	0.0151459	0.0900903	23	2	0.868364	0.913813
Staphylococcus_haemolyticus	postnatal_age_at_sample_d	2.18149	1.1453	23	10	0.0712971	0.404017			Staphylococcus_lugdunensis	birthweight_z_score	-3.27019	0.726441	23	7	0.000244264	0.0124575			Staphylococcus_epidermidis	Vaginal_delivery	-1.95727	0.64285	23	17	0.00697307	0.237084
Enterococcus_faecalis	postnatal_age_at_sample_d	1.71891	1.23941	23	15	0.180743	0.440913			Staphylococcus_epidermidis	birthweight_z_score	-1.30269	0.617129	23	17	0.048261	0.410219			Enterococcus_faecalis	Vaginal_delivery	1.38877	1.11344	23	15	0.22828	0.574928
Staphylococcus_epidermidis	postnatal_age_at_sample_d	1.37586	0.667833	23	17	0.0526309	0.35789			Enterococcus_faecalis	birthweight_z_score	-0.783007	1.2598	23	15	0.541635	0.78924			Staphylococcus_haemolyticus	Vaginal_delivery	-1.29033	1.17494	23	10	0.286588	0.627482
Staphylococcus_warneri	postnatal_age_at_sample_d	0.940864	0.767351	23	4	0.234395	0.440913			Klebsiella_pneumoniae	birthweight_z_score	0.701305	0.765838	23	3	0.371282	0.665465			Staphylococcus_lugdunensis	Vaginal_delivery	-1.10843	0.699249	23	7	0.130338	0.54272
Klebsiella_pneumoniae	postnatal_age_at_sample_d	0.367627	0.762181	23	3	0.634805	0.796602			Enterobacter_cloacae_complex	birthweight_z_score	0.197047	0.22472	23	2	0.391517	0.66558			Staphylococcus_warneri	Vaginal_delivery	-1.10537	0.818835	23	4	0.193772	0.549022
Escherichia_coli	postnatal_age_at_sample_d	-0.333144	0.115704	23	5	0.0092731	0.157643			Staphylococcus_haemolyticus	birthweight_z_score	0.192716	1.17508	23	10	0.871462	0.945628			Raoultella_planticola	Vaginal_delivery	-0.496949	0.461008	23	3	0.295285	0.627482
Staphylococcus_lugdunensis	postnatal_age_at_sample_d	-0.321966	1.01711	23	7	0.754866	0.826592			Klebsiella_variicola	birthweight_z_score	0.184373	0.203797	23	2	0.376957	0.665465			Enterobacter_cloacae_complex	Vaginal_delivery	0.347732	0.234496	23	2	0.155401	0.54272
Pantoea_septica	postnatal_age_at_sample_d	0.285554	0.631543	23	4	0.656025	0.796602			Escherichia_coli	birthweight_z_score	0.180319	0.111362	23	5	0.121882	0.539223			Klebsiella_pneumoniae	Vaginal_delivery	0.299241	0.794133	23	3	0.710717	0.913813
Staphylococcus_saccharolyticus	postnatal_age_at_sample_d	0.222865	0.147011	23	2	0.145171	0.440913			Stenotrophomonas_maltophilia	birthweight_z_score	-0.135815	0.147585	23	2	0.368979	0.665465			Raoultella_ornithinolytica	Vaginal_delivery	0.275174	0.248157	23	3	0.282083	0.627482
Stenotrophomonas_maltophilia	postnatal_age_at_sample_d	0.194012	0.146911	23	2	0.201544	0.440913			Serratia_marcescens	birthweight_z_score	0.0978669	0.0708982	23	2	0.183493	0.539223			Escherichia_coli	Vaginal_delivery	0.222335	0.11438	23	5	0.0677192	0.50219
Raoultella_planticola	postnatal_age_at_sample_d	0.190073	0.504172	23	3	0.710144	0.805471			Staphylococcus_saccharolyticus	birthweight_z_score	-0.0860526	0.149644	23	2	0.572006	0.810341			Klebsiella_variicola	Vaginal_delivery	0.210588	0.212643	23	2	0.335138	0.643348
Staphylococcus_capitis	postnatal_age_at_sample_d	0.187023	0.118037	23	2	0.128778	0.440913			Klebsiella_quasipneumoniae	birthweight_z_score	0.0740816	0.091193	23	2	0.426646	0.679968			Pantoea_septica	Vaginal_delivery	0.138897	0.675399	23	4	0.839371	0.913813
Serratia_marcescens	postnatal_age_at_sample_d	0.156342	0.0724321	23	2	0.0432241	0.35789			Staphylococcus_capitis	birthweight_z_score	-0.0579085	0.120462	23	2	0.636204	0.873315			Staphylococcus_saccharolyticus	Vaginal_delivery	-0.138581	0.147353	23	2	0.35943	0.660574
Enterobacter_cloacae_complex	postnatal_age_at_sample_d	0.15432	0.223254	23	2	0.497366	0.676417			Raoultella_ornithinolytica	birthweight_z_score	0.0563674	0.23766	23	3	0.815059	0.93255			Stenotrophomonas_maltophilia	Vaginal_delivery	-0.120764	0.141306	23	2	0.403987	0.722924
Klebsiella_variicola	postnatal_age_at_sample_d	0.151325	0.202721	23	2	0.464067	0.657429			Staphylococcus_warneri	birthweight_z_score	0.0103844	0.78786	23	4	0.989621	0.997067			Staphylococcus_capitis	Vaginal_delivery	-0.119423	0.118887	23	2	0.328446	0.643348
Raoultella_ornithinolytica	postnatal_age_at_sample_d	-0.0662533	0.231815	23	3	0.777969	0.826592			Raoultella_planticola	birthweight_z_score	0.00624645	0.517648	23	3	0.990498	0.997067			Serratia_marcescens	Vaginal_delivery	-0.118383	0.073978	23	2	0.126947	0.54272
Klebsiella_quasipneumoniae	postnatal_age_at_sample_d	0.0339913	0.090348	23	2	0.71071	0.805471			Pantoea_septica	birthweight_z_score	0.00241535	0.648426	23	4	0.997067	0.997067			Klebsiella_quasipneumoniae	Vaginal_delivery	0.00113922	0.0945018	23	2	0.990514	0.990514
										Staphylococcus_haemolyticus	postnatal_age_at_sample_d	2.17224	1.17557	23	10	0.0802585	0.511648			Staphylococcus_lugdunensis	birthweight_z_score	-2.35771	0.857162	23	7	0.0131555	0.247349
										Enterococcus_faecalis	postnatal_age_at_sample_d	1.7565	1.26033	23	15	0.179501	0.539223			Enterococcus_faecalis	birthweight_z_score	1.3907	1.36489	23	15	0.321747	0.643348
Baseline model: effect of birthweight z-score, adjusted for age at sampling										Staphylococcus_epidermidis	postnatal_age_at_sample_d	1.4384	0.617387	23	17	0.0309951	0.395187			Staphylococcus_epidermidis	birthweight_z_score	-1.16227	0.788026	23	17	0.157514	0.54272
ASV	Covariate	coef	stderr	N	N.not.0	pval	qval			Staphylococcus_warneri	postnatal_age_at_sample_d	0.940366	0.78819	23	4	0.247528	0.618512			Staphylococcus_haemolyticus	birthweight_z_score	-0.905257	1.44028	23	10	0.537553	0.832376
Staphylococcus_lugdunensis	birthweight_z_score	-3.44921	0.732753	23	7	0.000135147	0.00459498			Escherichia_coli	postnatal_age_at_sample_d	-0.3418	0.111409	23	5	0.00633077	0.107623			Raoultella_planticola	birthweight_z_score	0.881926	0.565118	23	3	0.136026	0.54272
Staphylococcus_epidermidis	birthweight_z_score	-1.63782	0.727406	23	17	0.0357474	0.405137			Klebsiella_pneumoniae	postnatal_age_at_sample_d	0.33396	0.766159	23	3	0.667829	0.873315			Klebsiella_pneumoniae	birthweight_z_score	0.408223	0.973474	23	3	0.679925	0.913813
Klebsiella_pneumoniae	birthweight_z_score	0.749033	0.737423	23	3	0.321883	0.684001			Pantoea_septica	postnatal_age_at_sample_d	0.285438	0.648697	23	4	0.664889	0.873315			Stenotrophomonas_maltophilia	birthweight_z_score	-0.326669	0.173217	23	2	0.0755524	0.50219
Enterococcus_faecalis	birthweight_z_score	-0.515851	1.25502	23	15	0.68542	0.863122			Staphylococcus_saccharolyticus	postnatal_age_at_sample_d	0.226996	0.149707	23	2	0.145912	0.539223			Staphylococcus_saccharolyticus	birthweight_z_score	-0.247442	0.18063	23	2	0.187572	0.549022
Enterobacter_cloacae_complex	birthweight_z_score	0.256551	0.228326	23	2	0.274482	0.680927			Stenotrophomonas_maltophilia	postnatal_age_at_sample_d	0.200532	0.147647	23	2	0.190314	0.539223			Staphylococcus_warneri	birthweight_z_score	-0.23766	1.00375	23	4	0.815508	0.913813
Klebsiella_variicola	birthweight_z_score	0.220282	0.200748	23	2	0.285544	0.680927			Staphylococcus_capitis	postnatal_age_at_sample_d	0.189803	0.120512	23	2	0.131769	0.539223			Staphylococcus_capitis	birthweight_z_score	-0.185441	0.145735	23	2	0.219404	0.573827
Escherichia_coli	birthweight_z_score	0.217752	0.116821	23	5	0.0770722	0.592085			Raoultella_planticola	postnatal_age_at_sample_d	0.189773	0.517864	23	3	0.718076	0.901404			Enterobacter_cloacae_complex	birthweight_z_score	0.169355	0.287453	23	2	0.563078	0.832376
Staphylococcus_warneri	birthweight_z_score	-0.183107	0.794446	23	4	0.820057	0.932814			Staphylococcus_lugdunensis	postnatal_age_at_sample_d	-0.16498	0.726745	23	7	0.822839	0.93255			Klebsiella_variicola	birthweight_z_score	0.157753	0.260665	23	2	0.552605	0.832376
Stenotrophomonas_maltophilia	birthweight_z_score	-0.15907	0.144636	23	2	0.284483	0.680927			Serratia_marcescens	postnatal_age_at_sample_d	0.151644	0.0709279	23	2	0.0457271	0.410219			Pantoea_septica	birthweight_z_score	-0.147401	0.827926	23	4	0.860683	0.913813
Staphylococcus_saccharolyticus	birthweight_z_score	-0.111994	0.147285	23	2	0.455894	0.738115			Enterobacter_cloacae_complex	postnatal_age_at_sample_d	0.144861	0.224814	23	2	0.527047	0.78924			Escherichia_coli	birthweight_z_score	0.115195	0.140211	23	5	0.422064	0.735906
Raoultella_ornithinolytica	birthweight_z_score	0.10387	0.235805	23	3	0.664305	0.863122			Klebsiella_variicola	postnatal_age_at_sample_d	0.142475	0.203882	23	2	0.493138	0.762122			Serratia_marcescens	birthweight_z_score	0.0887726	0.0906845	23	2	0.340596	0.643348
Staphylococcus_capitis	birthweight_z_score	-0.0801146	0.118945	23	2	0.50831	0.78557			Raoultella_ornithinolytica	postnatal_age_at_sample_d	-0.0689592	0.23776	23	3	0.774929	0.919102			Raoultella_ornithinolytica	birthweight_z_score	0.0665987	0.304198	23	3	0.829166	0.913813
Serratia_marcescens	birthweight_z_score	0.0773699	0.0727782	23	2	0.300409	0.680927			Klebsiella_quasipneumoniae	postnatal_age_at_sample_d	0.030435	0.0912312	23	2	0.742332	0.901404			Klebsiella_quasipneumoniae	birthweight_z_score	0.0376411	0.115843	23	2	0.748979	0.913813
Klebsiella_quasipneumoniae	birthweight_z_score	0.073807	0.0875176	23	2	0.409013	0.695321													Enterococcus_faecalis	postnatal_age_at_sample_d	2.12944	1.10479	23	15	0.0698541	0.50219
Raoultella_planticola	birthweight_z_score	-0.06799	0.505513	23	3	0.894354	0.970554													Staphylococcus_haemolyticus	postnatal_age_at_sample_d	1.98386	1.16582	23	10	0.106022	0.54272
Staphylococcus_haemolyticus	birthweight_z_score	-0.0435968	1.16637	23	10	0.970554	0.970554													Staphylococcus_epidermidis	postnatal_age_at_sample_d	1.46249	0.637858	23	17	0.0341202	0.386696
Pantoea_septica	birthweight_z_score	0.0243909	0.622903	23	4	0.969154	0.970554													Staphylococcus_warneri	postnatal_age_at_sample_d	0.897808	0.812475	23	4	0.2837	0.627482
Enterococcus_faecalis	postnatal_age_at_sample_d	2.0273	1.25502	23	15	0.1219	0.592085													Escherichia_coli	postnatal_age_at_sample_d	-0.352973	0.113492	23	5	0.00604412	0.237084
Staphylococcus_haemolyticus	postnatal_age_at_sample_d	1.93271	1.16637	23	10	0.113118	0.592085													Raoultella_planticola	postnatal_age_at_sample_d	0.340014	0.457427	23	3	0.466881	0.774339
Staphylococcus_epidermidis	postnatal_age_at_sample_d	1.09871	0.727406	23	17	0.146569	0.622917													Klebsiella_pneumoniae	postnatal_age_at_sample_d	0.283676	0.787966	23	3	0.723029	0.913813
Staphylococcus_warneri	postnatal_age_at_sample_d	0.744238	0.794446	23	4	0.360036	0.686278													Pantoea_septica	postnatal_age_at_sample_d	0.259733	0.670154	23	4	0.702877	0.913813
Klebsiella_pneumoniae	postnatal_age_at_sample_d	0.382338	0.737423	23	3	0.609814	0.863122													Staphylococcus_saccharolyticus	postnatal_age_at_sample_d	0.199306	0.146209	23	2	0.189642	0.549022
Staphylococcus_lugdunensis	postnatal_age_at_sample_d	-0.346446	0.732753	23	7	0.641475	0.863122													Staphylococcus_capitis	postnatal_age_at_sample_d	0.167922	0.117963	23	2	0.171691	0.549022
Pantoea_septica	postnatal_age_at_sample_d	0.307712	0.622903	23	4	0.62669	0.863122													Stenotrophomonas_maltophilia	postnatal_age_at_sample_d	0.167787	0.140208	23	2	0.246948	0.599732
Escherichia_coli	postnatal_age_at_sample_d	-0.303857	0.116821	23	5	0.0170883	0.290501													Serratia_marcescens	postnatal_age_at_sample_d	0.150084	0.0734034	23	2	0.0557982	0.50219
Enterobacter_cloacae_complex	postnatal_age_at_sample_d	0.205175	0.228326	23	2	0.379554	0.686278													Enterobacter_cloacae_complex	postnatal_age_at_sample_d	0.14011	0.232675	23	2	0.554572	0.832376
Staphylococcus_saccharolyticus	postnatal_age_at_sample_d	0.200701	0.147285	23	2	0.188135	0.63966													Klebsiella_variicola	postnatal_age_at_sample_d	0.137907	0.210992	23	2	0.521623	0.832376
Klebsiella_variicola	postnatal_age_at_sample_d	0.178872	0.200748	23	2	0.383508	0.686278													Raoultella_ornithinolytica	postnatal_age_at_sample_d	-0.0672038	0.246229	23	3	0.788013	0.913813
Stenotrophomonas_maltophilia	postnatal_age_at_sample_d	0.17696	0.144636	23	2	0.235364	0.680927													Klebsiella_quasipneumoniae	postnatal_age_at_sample_d	0.0241829	0.0937679	23	2	0.799408	0.913813
Staphylococcus_capitis	postnatal_age_at_sample_d	0.167294	0.118945	23	2	0.174928	0.63966													Staphylococcus_lugdunensis	postnatal_age_at_sample_d	-0.00842539	0.693819	23	7	0.990445	0.990514
Serratia_marcescens	postnatal_age_at_sample_d	0.130868	0.0727782	23	2	0.0872632	0.592085
Raoultella_planticola	postnatal_age_at_sample_d	0.114525	0.505513	23	3	0.823071	0.932814
Klebsiella_quasipneumoniae	postnatal_age_at_sample_d	0.0301566	0.0875176	23	2	0.734009	0.891296
Raoultella_ornithinolytica	postnatal_age_at_sample_d	-0.0208092	0.235805	23	3	0.930558	0.970554

### Sheet: TP2 species maaslins covariates
Table S5 (relates to Figure 2). MaAsLin2 results for the model testing for the effects of perinatal covariates in preterm samples at timepoint 2, adjusting for degree of prematurity and GA at sample collection. Species present with at least 1% of abundance in at least 5% of samples were analysed.
Baseline model: effect of degree of prematurity, adjusted for GA at sampling										Full model: testing simultaneously degree of prematurity, antibiotics, sex and GA at sampling
Species	Covariate	coef	stderr	N	N.not.0	pval	qval			Species	Covariate	coef	stderr	N	N.not.0	pval	qval
Veillonella_parvula	extremely_preterm	1.98039	0.589432	97	44	0.00112819	0.0277747			Veillonella_parvula	extremely_preterm	2.04569	0.604039	97	44	0.00104221	0.0389092
Staphylococcus_epidermidis	extremely_preterm	-1.40749	0.485551	97	82	0.0046628	0.0522234			Cutibacterium_avidum	extremely_preterm	1.40349	0.726751	97	53	0.0565387	0.444349
Cutibacterium_avidum	extremely_preterm	1.25232	0.719778	97	53	0.0851554	0.45085			Klebsiella_oxytoca	extremely_preterm	-1.26679	0.635701	97	55	0.0492529	0.444349
Klebsiella_oxytoca	extremely_preterm	-1.20976	0.626261	97	55	0.0564054	0.394838			Staphylococcus_epidermidis	extremely_preterm	-1.26186	0.485107	97	82	0.0108253	0.176276
Streptococcus_vestibularis	extremely_preterm	0.939024	0.590111	97	38	0.114907	0.45085			Streptococcus_vestibularis	extremely_preterm	0.793475	0.56355	97	38	0.162503	0.641588
Staphylococcus_aureus	extremely_preterm	0.886847	0.561896	97	54	0.117854	0.45085			Staphylococcus_aureus	extremely_preterm	0.787612	0.573629	97	54	0.17308	0.641588
Bifidobacterium_dentium	extremely_preterm	-0.825633	0.62981	97	12	0.193077	0.58031			Bifidobacterium_dentium	extremely_preterm	-0.72545	0.644117	97	12	0.26298	0.733166
Klebsiella_pneumoniae	extremely_preterm	0.783007	0.660685	97	56	0.238948	0.637194			Klebsiella_variicola	extremely_preterm	0.632062	0.486342	97	30	0.196976	0.641588
Klebsiella_variicola	extremely_preterm	0.74846	0.478015	97	30	0.120764	0.45085			Klebsiella_pneumoniae	extremely_preterm	0.531789	0.662805	97	56	0.424429	0.784231
Streptococcus_parasanguinis	extremely_preterm	0.69013	0.482795	97	34	0.156191	0.546669			Streptococcus_parasanguinis	extremely_preterm	0.528331	0.484782	97	34	0.278634	0.733166
Klebsiella_quasipneumoniae	extremely_preterm	0.644937	0.490025	97	30	0.191331	0.58031			Klebsiella_quasipneumoniae	extremely_preterm	0.494133	0.495712	97	30	0.321469	0.750094
Klebsiella_michiganensis	extremely_preterm	0.567754	0.693694	97	42	0.41517	0.797508			Finegoldia_magna	extremely_preterm	0.488546	0.551404	97	42	0.377925	0.757881
Enterobacter_cloacae_complex	extremely_preterm	0.522038	0.425743	97	28	0.223193	0.62494			Enterobacter_cloacae_complex	extremely_preterm	0.473423	0.434849	97	28	0.279127	0.733166
Finegoldia_magna	extremely_preterm	0.423791	0.548042	97	42	0.441295	0.797508			Klebsiella_michiganensis	extremely_preterm	0.419373	0.700531	97	42	0.550877	0.868989
Bifidobacterium_longum	extremely_preterm	0.371639	0.285948	97	21	0.196891	0.58031			Enterococcus_faecalis	extremely_preterm	0.398079	0.617679	97	86	0.520871	0.845472
Enterococcus_faecalis	extremely_preterm	0.332594	0.604159	97	86	0.583278	0.840374			Bifidobacterium_breve	extremely_preterm	-0.39746	1.02295	97	38	0.698513	0.875882
Veillonella_atypica	extremely_preterm	0.292268	0.602116	97	30	0.628521	0.840374			Bifidobacterium_longum	extremely_preterm	0.30566	0.289237	97	21	0.293379	0.733166
Bifidobacterium_breve	extremely_preterm	-0.290336	1.01662	97	38	0.775822	0.918142			Veillonella_atypica	extremely_preterm	0.281787	0.599995	97	30	0.639716	0.875882
Streptococcus_salivarius	extremely_preterm	0.263558	0.581005	97	48	0.651145	0.840374			Staphylococcus_haemolyticus	extremely_preterm	-0.275757	0.496645	97	31	0.580078	0.875882
Staphylococcus_haemolyticus	extremely_preterm	-0.262552	0.483558	97	31	0.588443	0.840374			Streptococcus_salivarius	extremely_preterm	0.239209	0.590806	97	48	0.686502	0.875882
Actinomyces_urogenitalis	extremely_preterm	0.225662	0.224732	97	9	0.317891	0.741746			Escherichia_coli	extremely_preterm	-0.238541	0.776523	97	54	0.759392	0.875882
Escherichia_coli	extremely_preterm	-0.207992	0.767473	97	54	0.786979	0.918142			Clostridium_perfringens	extremely_preterm	0.207795	0.704954	97	53	0.768839	0.875882
Citrobacter_freundii	extremely_preterm	0.185464	0.418928	97	12	0.658992	0.840374			Enterococcus_faecium	extremely_preterm	0.195196	0.323416	97	15	0.547633	0.868989
Enterococcus_faecium	extremely_preterm	0.136637	0.318953	97	15	0.669346	0.840374			Clostridium_paraputrificum	extremely_preterm	-0.180227	0.469407	97	21	0.701904	0.875882
Clostridium_paraputrificum	extremely_preterm	-0.135176	0.458951	97	21	0.769	0.918142			Citrobacter_freundii	extremely_preterm	0.170277	0.429484	97	12	0.692678	0.875882
Veillonella_seminalis	extremely_preterm	-0.0851142	0.0512416	97	5	0.100038	0.45085			Actinomyces_urogenitalis	extremely_preterm	0.161426	0.227116	97	9	0.479029	0.818547
Eggerthella_lenta	extremely_preterm	0.0674267	0.0708615	97	7	0.343776	0.770059			Veillonella_seminalis	extremely_preterm	-0.0966155	0.052097	97	5	0.0668665	0.468065
Clostridium_perfringens	extremely_preterm	0.0146541	0.704565	97	53	0.98345	0.98345			Eggerthella_lenta	extremely_preterm	0.0667698	0.0727697	97	7	0.361254	0.757881
Streptococcus_salivarius	PMA_sample_w	2.08179	0.581005	97	48	0.000540331	0.0277747			Klebsiella_pneumoniae	AB_after72h	1.28838	0.620578	97	56	0.040674	0.444349
Staphylococcus_epidermidis	PMA_sample_w	-1.58937	0.485551	97	82	0.00148793	0.0277747			Clostridium_perfringens	AB_after72h	-1.18505	0.660042	97	53	0.0758704	0.472083
Streptococcus_parasanguinis	PMA_sample_w	1.44245	0.482795	97	34	0.00358543	0.050196			Cutibacterium_avidum	AB_after72h	-0.944629	0.680451	97	53	0.168416	0.641588
Staphylococcus_haemolyticus	PMA_sample_w	-1.33506	0.483558	97	31	0.00693142	0.0646933			Klebsiella_quasipneumoniae	AB_after72h	0.771899	0.464131	97	30	0.0996942	0.485467
Cutibacterium_avidum	PMA_sample_w	1.25633	0.719778	97	53	0.0841751	0.45085			Streptococcus_parasanguinis	AB_after72h	0.759829	0.453897	97	34	0.097525	0.485467
Bifidobacterium_breve	PMA_sample_w	1.02611	1.01662	97	38	0.315405	0.741746			Staphylococcus_epidermidis	AB_after72h	-0.623658	0.454201	97	82	0.173063	0.641588
Clostridium_paraputrificum	PMA_sample_w	0.931729	0.458951	97	21	0.0451693	0.361354			Klebsiella_michiganensis	AB_after72h	0.607515	0.655901	97	42	0.35675	0.757881
Finegoldia_magna	PMA_sample_w	0.91617	0.548042	97	42	0.0979064	0.45085			Klebsiella_variicola	AB_after72h	0.587131	0.455357	97	30	0.200496	0.641588
Bifidobacterium_dentium	PMA_sample_w	0.663999	0.62981	97	12	0.294455	0.741746			Staphylococcus_aureus	AB_after72h	0.557873	0.537084	97	54	0.301663	0.733166
Escherichia_coli	PMA_sample_w	0.593236	0.767473	97	54	0.441477	0.797508			Bifidobacterium_dentium	AB_after72h	-0.547581	0.60308	97	12	0.366264	0.757881
Klebsiella_pneumoniae	PMA_sample_w	0.576515	0.660685	97	56	0.385104	0.797508			Finegoldia_magna	AB_after72h	-0.504328	0.516274	97	42	0.3312	0.757028
Klebsiella_oxytoca	PMA_sample_w	0.517893	0.626261	97	55	0.410354	0.797508			Klebsiella_oxytoca	AB_after72h	0.44243	0.595201	97	55	0.459177	0.816314
Streptococcus_vestibularis	PMA_sample_w	0.489468	0.590111	97	38	0.408951	0.797508			Streptococcus_vestibularis	AB_after72h	0.420879	0.527647	97	38	0.427126	0.784231
Clostridium_perfringens	PMA_sample_w	-0.469122	0.704565	97	53	0.507149	0.840374			Veillonella_parvula	AB_after72h	-0.368651	0.565556	97	44	0.516131	0.845472
Enterococcus_faecalis	PMA_sample_w	-0.448846	0.604159	97	86	0.459378	0.803911			Enterococcus_faecium	AB_after72h	-0.365494	0.302812	97	15	0.230526	0.684839
Klebsiella_michiganensis	PMA_sample_w	-0.413987	0.693694	97	42	0.552085	0.840374			Actinomyces_urogenitalis	AB_after72h	0.359535	0.212647	97	9	0.0942681	0.485467
Veillonella_atypica	PMA_sample_w	0.34678	0.602116	97	30	0.566035	0.840374			Bifidobacterium_longum	AB_after72h	0.285406	0.27081	97	21	0.29469	0.733166
Staphylococcus_aureus	PMA_sample_w	-0.265016	0.561896	97	54	0.638273	0.840374			Enterococcus_faecalis	AB_after72h	-0.261124	0.578327	97	86	0.65268	0.875882
Citrobacter_freundii	PMA_sample_w	-0.183551	0.418928	97	12	0.662287	0.840374			Bifidobacterium_breve	AB_after72h	0.231528	0.95778	97	38	0.809525	0.905442
Enterococcus_faecium	PMA_sample_w	0.134023	0.318953	97	15	0.675301	0.840374			Enterobacter_cloacae_complex	AB_after72h	0.190329	0.407145	97	28	0.641268	0.875882
Veillonella_parvula	PMA_sample_w	0.125711	0.589432	97	44	0.831575	0.931364			Veillonella_atypica	AB_after72h	-0.185146	0.561769	97	30	0.742469	0.875882
Enterobacter_cloacae_complex	PMA_sample_w	-0.104079	0.425743	97	28	0.807404	0.922747			Clostridium_paraputrificum	AB_after72h	0.174681	0.439501	97	21	0.691954	0.875882
Klebsiella_quasipneumoniae	PMA_sample_w	0.082287	0.490025	97	30	0.867004	0.933696			Citrobacter_freundii	AB_after72h	0.120626	0.402122	97	12	0.764874	0.875882
Klebsiella_variicola	PMA_sample_w	-0.0590813	0.478015	97	30	0.901898	0.935302			Staphylococcus_haemolyticus	AB_after72h	0.0838092	0.465004	97	31	0.857366	0.930302
Bifidobacterium_longum	PMA_sample_w	0.0483704	0.285948	97	21	0.866036	0.933696			Veillonella_seminalis	AB_after72h	0.0648536	0.0487779	97	5	0.186948	0.641588
Veillonella_seminalis	PMA_sample_w	0.023629	0.0512416	97	5	0.645771	0.840374			Escherichia_coli	AB_after72h	-0.0583347	0.727051	97	54	0.936225	0.961993
Eggerthella_lenta	PMA_sample_w	-0.00984228	0.0708615	97	7	0.889831	0.935302			Streptococcus_salivarius	AB_after72h	-0.00812205	0.553166	97	48	0.988317	0.999564
Actinomyces_urogenitalis	PMA_sample_w	0.00972331	0.224732	97	9	0.965581	0.983137			Eggerthella_lenta	AB_after72h	-3.72991e-05	0.0681336	97	7	0.999564	0.999564
										Streptococcus_vestibularis	female_sex	-1.79841	0.486208	97	38	0.000368262	0.0330517
										Bifidobacterium_breve	female_sex	-1.7264	0.88256	97	38	0.053483	0.444349
Baseline model: effect of antibiotics, adjusted for degree of prematurity and GA at sampling										Veillonella_atypica	female_sex	-1.23861	0.51765	97	30	0.0187546	0.262564
Species	Covariate	coef	stderr	N	N.not.0	pval	qval			Escherichia_coli	female_sex	-1.13251	0.669952	97	54	0.0943295	0.485467
Klebsiella_pneumoniae	AB_after72h	1.29427	0.617487	97	56	0.0387958	0.430533			Klebsiella_michiganensis	female_sex	-0.914802	0.604389	97	42	0.133556	0.62326
Clostridium_perfringens	AB_after72h	-1.16169	0.663018	97	53	0.0830489	0.476009			Clostridium_perfringens	female_sex	-0.838889	0.608205	97	53	0.17115	0.641588
Cutibacterium_avidum	AB_after72h	-0.923896	0.681724	97	53	0.178625	0.682841			Finegoldia_magna	female_sex	-0.832135	0.475728	97	42	0.0835943	0.485467
Klebsiella_quasipneumoniae	AB_after72h	0.775647	0.461725	97	30	0.0963351	0.476009			Staphylococcus_epidermidis	female_sex	0.756936	0.41853	97	82	0.0737864	0.472083
Streptococcus_parasanguinis	AB_after72h	0.773649	0.454741	97	34	0.0922289	0.476009			Cutibacterium_avidum	female_sex	-0.744487	0.627011	97	53	0.238143	0.684839
Staphylococcus_epidermidis	AB_after72h	-0.644738	0.459562	97	82	0.163964	0.682841			Klebsiella_oxytoca	female_sex	0.724098	0.548456	97	55	0.190028	0.641588
Klebsiella_michiganensis	AB_after72h	0.632991	0.66022	97	42	0.340167	0.794148			Streptococcus_salivarius	female_sex	-0.705139	0.509723	97	48	0.169897	0.641588
Klebsiella_variicola	AB_after72h	0.591265	0.453061	97	30	0.195097	0.682841			Streptococcus_parasanguinis	female_sex	-0.496263	0.41825	97	34	0.238471	0.684839
Staphylococcus_aureus	AB_after72h	0.553181	0.534349	97	54	0.30324	0.794148			Enterococcus_faecalis	female_sex	0.43973	0.532908	97	86	0.411419	0.784231
Bifidobacterium_dentium	AB_after72h	-0.545084	0.599716	97	12	0.365751	0.794148			Enterobacter_cloacae_complex	female_sex	-0.344603	0.375169	97	28	0.360744	0.757881
Finegoldia_magna	AB_after72h	-0.481154	0.521788	97	42	0.358849	0.794148			Bifidobacterium_longum	female_sex	-0.328178	0.249542	97	21	0.191737	0.641588
Streptococcus_vestibularis	AB_after72h	0.470963	0.562288	97	38	0.404412	0.836268			Clostridium_paraputrificum	female_sex	-0.328057	0.404985	97	21	0.420003	0.784231
Klebsiella_oxytoca	AB_after72h	0.422264	0.597377	97	55	0.481418	0.842343			Enterococcus_faecium	female_sex	-0.286234	0.27903	97	15	0.307668	0.733166
Veillonella_parvula	AB_after72h	-0.365341	0.562481	97	44	0.517606	0.842343			Klebsiella_pneumoniae	female_sex	-0.211316	0.57184	97	56	0.712577	0.875882
Enterococcus_faecium	AB_after72h	-0.357523	0.302797	97	15	0.240719	0.762156			Citrobacter_freundii	female_sex	0.20723	0.370541	97	12	0.577342	0.875882
Actinomyces_urogenitalis	AB_after72h	0.356725	0.211736	97	9	0.0953871	0.476009			Staphylococcus_aureus	female_sex	0.168475	0.494903	97	54	0.734317	0.875882
Bifidobacterium_longum	AB_after72h	0.294546	0.271781	97	21	0.281272	0.762156			Klebsiella_variicola	female_sex	-0.148441	0.419595	97	30	0.724319	0.875882
Bifidobacterium_breve	AB_after72h	0.279606	0.971905	97	38	0.774225	0.890003			Klebsiella_quasipneumoniae	female_sex	-0.134579	0.42768	97	30	0.753723	0.875882
Enterococcus_faecalis	AB_after72h	-0.27337	0.577144	97	86	0.636852	0.877484			Veillonella_parvula	female_sex	-0.118855	0.52114	97	44	0.8201	0.905442
Enterobacter_cloacae_complex	AB_after72h	0.199925	0.406668	97	28	0.624148	0.877484			Actinomyces_urogenitalis	female_sex	0.100914	0.195947	97	9	0.607783	0.875882
Clostridium_paraputrificum	AB_after72h	0.183817	0.438544	97	21	0.67607	0.877484			Bifidobacterium_dentium	female_sex	-0.0896742	0.555717	97	12	0.872158	0.930302
Veillonella_atypica	AB_after72h	-0.150652	0.575674	97	30	0.794135	0.890003			Staphylococcus_haemolyticus	female_sex	0.071694	0.428484	97	31	0.867486	0.930302
Citrobacter_freundii	AB_after72h	0.114855	0.400502	97	12	0.774921	0.890003			Veillonella_seminalis	female_sex	0.0205351	0.0449471	97	5	0.64884	0.875882
Staphylococcus_haemolyticus	AB_after72h	0.0818126	0.462415	97	31	0.859952	0.926102			Eggerthella_lenta	female_sex	-0.0180859	0.0627827	97	7	0.77394	0.875882
Veillonella_seminalis	AB_after72h	0.0642817	0.048554	97	5	0.188774	0.682841			Streptococcus_salivarius	PMA_sample_w	2.13989	0.601178	97	48	0.000590209	0.0330517
Escherichia_coli	AB_after72h	-0.0267954	0.734035	97	54	0.970959	0.994524			Cutibacterium_avidum	PMA_sample_w	1.56637	0.73951	97	53	0.0368613	0.444349
Streptococcus_salivarius	AB_after72h	0.0115154	0.555694	97	48	0.983511	0.994524			Staphylococcus_epidermidis	PMA_sample_w	-1.48373	0.493623	97	82	0.00341387	0.0955883
Eggerthella_lenta	AB_after72h	0.000466375	0.0677746	97	7	0.994524	0.994524			Staphylococcus_haemolyticus	PMA_sample_w	-1.36301	0.505363	97	31	0.00831973	0.176276
Veillonella_parvula	extremely_preterm	2.04943	0.600731	97	44	0.000957613	0.0402197			Streptococcus_parasanguinis	PMA_sample_w	1.27995	0.493293	97	34	0.0110173	0.176276
Cutibacterium_avidum	extremely_preterm	1.4269	0.728083	97	53	0.053012	0.44041			Finegoldia_magna	PMA_sample_w	1.11618	0.561084	97	42	0.049635	0.444349
Klebsiella_oxytoca	extremely_preterm	-1.28956	0.638	97	55	0.0461285	0.430533			Bifidobacterium_breve	PMA_sample_w	1.10157	1.04091	97	38	0.2927	0.733166
Staphylococcus_epidermidis	extremely_preterm	-1.28566	0.490813	97	82	0.0102848	0.172785			Clostridium_paraputrificum	PMA_sample_w	0.911347	0.477648	97	21	0.059511	0.444349
Streptococcus_vestibularis	extremely_preterm	0.850028	0.600525	97	38	0.16027	0.682841			Bifidobacterium_dentium	PMA_sample_w	0.816595	0.655424	97	12	0.215963	0.671886
Staphylococcus_aureus	extremely_preterm	0.782314	0.570686	97	54	0.173727	0.682841			Escherichia_coli	PMA_sample_w	0.698586	0.790155	97	54	0.37894	0.757881
Bifidobacterium_dentium	extremely_preterm	-0.72263	0.640499	97	12	0.262125	0.762156			Streptococcus_vestibularis	PMA_sample_w	0.520331	0.573444	97	38	0.366577	0.757881
Klebsiella_variicola	extremely_preterm	0.63673	0.483871	97	30	0.191439	0.682841			Klebsiella_michiganensis	PMA_sample_w	-0.502813	0.71283	97	42	0.482358	0.818547
Streptococcus_parasanguinis	extremely_preterm	0.543936	0.485665	97	34	0.265606	0.762156			Veillonella_atypica	PMA_sample_w	0.494238	0.610528	97	30	0.420301	0.784231
Klebsiella_pneumoniae	extremely_preterm	0.538434	0.659478	97	56	0.416327	0.836268			Staphylococcus_aureus	PMA_sample_w	-0.426598	0.5837	97	54	0.466727	0.816772
Finegoldia_magna	extremely_preterm	0.514713	0.557271	97	42	0.358068	0.794148			Enterococcus_faecalis	PMA_sample_w	-0.414358	0.628523	97	86	0.511378	0.845472
Klebsiella_quasipneumoniae	extremely_preterm	0.498365	0.493124	97	30	0.314816	0.794148			Klebsiella_oxytoca	PMA_sample_w	0.342899	0.646861	97	55	0.597322	0.875882
Enterobacter_cloacae_complex	extremely_preterm	0.484259	0.434323	97	28	0.267734	0.762156			Enterococcus_faecium	PMA_sample_w	0.253837	0.329094	97	15	0.442494	0.799344
Klebsiella_michiganensis	extremely_preterm	0.44814	0.705117	97	42	0.526628	0.842343			Klebsiella_pneumoniae	PMA_sample_w	0.250981	0.67444	97	56	0.71065	0.875882
Enterococcus_faecalis	extremely_preterm	0.384251	0.616392	97	86	0.534555	0.842343			Veillonella_parvula	PMA_sample_w	0.233084	0.614643	97	44	0.7054	0.875882
Bifidobacterium_breve	extremely_preterm	-0.343172	1.038	97	38	0.741683	0.877484			Citrobacter_freundii	PMA_sample_w	-0.23204	0.437024	97	12	0.596729	0.875882
Veillonella_atypica	extremely_preterm	0.320737	0.614822	97	30	0.603138	0.877484			Klebsiella_variicola	PMA_sample_w	-0.203294	0.49488	97	30	0.682179	0.875882
Bifidobacterium_longum	extremely_preterm	0.31598	0.290263	97	21	0.279143	0.762156			Enterobacter_cloacae_complex	PMA_sample_w	-0.127306	0.442482	97	28	0.774217	0.875882
Staphylococcus_haemolyticus	extremely_preterm	-0.278012	0.493861	97	31	0.574833	0.86225			Klebsiella_quasipneumoniae	PMA_sample_w	-0.112115	0.504415	97	30	0.824599	0.905442
Streptococcus_salivarius	extremely_preterm	0.261382	0.593483	97	48	0.660654	0.877484			Actinomyces_urogenitalis	PMA_sample_w	-0.0938045	0.231104	97	9	0.68576	0.875882
Clostridium_perfringens	extremely_preterm	0.234174	0.708105	97	53	0.741611	0.877484			Clostridium_perfringens	PMA_sample_w	-0.0877212	0.71733	97	53	0.902937	0.952476
Enterococcus_faecium	extremely_preterm	0.204197	0.323388	97	15	0.529309	0.842343			Eggerthella_lenta	PMA_sample_w	-0.00839747	0.0740472	97	7	0.909955	0.952476
Escherichia_coli	extremely_preterm	-0.202928	0.783951	97	54	0.796321	0.890003			Veillonella_seminalis	PMA_sample_w	0.00476943	0.0530116	97	5	0.928507	0.961993
Clostridium_paraputrificum	extremely_preterm	-0.169911	0.468366	97	21	0.717596	0.877484			Bifidobacterium_longum	PMA_sample_w	-0.0014196	0.294315	97	21	0.996162	0.999564
Citrobacter_freundii	extremely_preterm	0.16376	0.427737	97	12	0.702703	0.877484
Actinomyces_urogenitalis	extremely_preterm	0.158253	0.226134	97	9	0.485788	0.842343
Veillonella_seminalis	extremely_preterm	-0.0972613	0.0518558	97	5	0.0638459	0.44041
Eggerthella_lenta	extremely_preterm	0.0673386	0.0723834	97	7	0.354622	0.794148
Streptococcus_salivarius	PMA_sample_w	2.07873	0.602488	97	48	0.000843853	0.0402197
Cutibacterium_avidum	PMA_sample_w	1.50179	0.739131	97	53	0.045023	0.430533
Staphylococcus_epidermidis	PMA_sample_w	-1.41808	0.498261	97	82	0.0054456	0.152477
Staphylococcus_haemolyticus	PMA_sample_w	-1.35679	0.501354	97	31	0.00809572	0.17001
Streptococcus_parasanguinis	PMA_sample_w	1.2369	0.493034	97	34	0.0138469	0.193856
Finegoldia_magna	PMA_sample_w	1.044	0.565727	97	42	0.0681586	0.44041
Bifidobacterium_breve	PMA_sample_w	0.951829	1.05375	97	38	0.368712	0.794148
Clostridium_paraputrificum	PMA_sample_w	0.882893	0.475473	97	21	0.0664946	0.44041
Bifidobacterium_dentium	PMA_sample_w	0.808817	0.650218	97	12	0.216656	0.727965
Escherichia_coli	PMA_sample_w	0.600355	0.795847	97	54	0.452539	0.842343
Klebsiella_michiganensis	PMA_sample_w	-0.58216	0.715816	97	42	0.418134	0.836268
Staphylococcus_aureus	PMA_sample_w	-0.411985	0.579346	97	54	0.478788	0.842343
Klebsiella_oxytoca	PMA_sample_w	0.405705	0.647681	97	55	0.53259	0.842343
Veillonella_atypica	PMA_sample_w	0.386805	0.624151	97	30	0.536951	0.842343
Enterococcus_faecalis	PMA_sample_w	-0.376217	0.625745	97	86	0.549149	0.842343
Streptococcus_vestibularis	PMA_sample_w	0.364342	0.609637	97	38	0.551534	0.842343
Klebsiella_pneumoniae	PMA_sample_w	0.232652	0.669484	97	56	0.728994	0.877484
Enterococcus_faecium	PMA_sample_w	0.22901	0.328295	97	15	0.487185	0.842343
Veillonella_parvula	PMA_sample_w	0.222774	0.609847	97	44	0.71572	0.877484
Klebsiella_variicola	PMA_sample_w	-0.216169	0.491213	97	30	0.660906	0.877484
Citrobacter_freundii	PMA_sample_w	-0.214066	0.434227	97	12	0.623188	0.877484
Clostridium_perfringens	PMA_sample_w	-0.160484	0.71885	97	53	0.82383	0.898724
Enterobacter_cloacae_complex	PMA_sample_w	-0.157195	0.440913	97	28	0.722257	0.877484
Klebsiella_quasipneumoniae	PMA_sample_w	-0.123787	0.500606	97	30	0.80524	0.890003
Actinomyces_urogenitalis	PMA_sample_w	-0.0850515	0.229565	97	9	0.71186	0.877484
Bifidobacterium_longum	PMA_sample_w	-0.0298847	0.294667	97	21	0.919436	0.95349
Eggerthella_lenta	PMA_sample_w	-0.00996619	0.0734818	97	7	0.892408	0.946302
Veillonella_seminalis	PMA_sample_w	0.00655057	0.0526427	97	5	0.90124	0.946302
Baseline model: effect of sex, adjusted for degree of prematurity and GA at sampling
Species	Covariate	coef	stderr	N	N.not.0	pval	qval
Streptococcus_vestibularis	female_sex	-1.80837	0.485096	97	38	0.000331578	0.0159324
Bifidobacterium_breve	female_sex	-1.73188	0.877792	97	38	0.0514654	0.432309
Veillonella_atypica	female_sex	-1.23423	0.514994	97	30	0.0185487	0.194761
Escherichia_coli	female_sex	-1.13113	0.666144	97	54	0.0928455	0.458766
Klebsiella_michiganensis	female_sex	-0.929168	0.603728	97	42	0.127188	0.485626
Finegoldia_magna	female_sex	-0.82021	0.475454	97	42	0.0878298	0.458766
Clostridium_perfringens	female_sex	-0.810866	0.61523	97	53	0.190744	0.572134
Staphylococcus_epidermidis	female_sex	0.771683	0.420379	97	82	0.0695999	0.446041
Cutibacterium_avidum	female_sex	-0.722149	0.629921	97	53	0.254566	0.599165
Klebsiella_oxytoca	female_sex	0.713636	0.546955	97	55	0.195199	0.572134
Streptococcus_salivarius	female_sex	-0.704947	0.506809	97	48	0.167558	0.572134
Streptococcus_parasanguinis	female_sex	-0.51423	0.422144	97	34	0.226252	0.599165
Enterococcus_faecalis	female_sex	0.445905	0.530447	97	86	0.402717	0.768822
Enterobacter_cloacae_complex	female_sex	-0.349104	0.373466	97	28	0.35233	0.721846
Bifidobacterium_longum	female_sex	-0.334927	0.249608	97	21	0.182924	0.572134
Clostridium_paraputrificum	female_sex	-0.332188	0.403014	97	21	0.411902	0.768884
Enterococcus_faecium	female_sex	-0.277591	0.279623	97	15	0.323415	0.696586
Klebsiella_pneumoniae	female_sex	-0.241782	0.581736	97	56	0.678645	0.878441
Citrobacter_freundii	female_sex	0.204377	0.368602	97	12	0.580591	0.878441
Klebsiella_variicola	female_sex	-0.162325	0.420949	97	30	0.700662	0.878441
Staphylococcus_aureus	female_sex	0.155283	0.49495	97	54	0.754425	0.880163
Klebsiella_quasipneumoniae	female_sex	-0.152832	0.431579	97	30	0.724049	0.880163
Veillonella_parvula	female_sex	-0.110137	0.519355	97	44	0.83252	0.920153
Actinomyces_urogenitalis	female_sex	0.0924123	0.19783	97	9	0.641499	0.878441
Bifidobacterium_dentium	female_sex	-0.0767259	0.555009	97	12	0.890348	0.934865
Staphylococcus_haemolyticus	female_sex	0.0697122	0.426109	97	31	0.8704	0.925488
Veillonella_seminalis	female_sex	0.0190015	0.0451174	97	5	0.674612	0.878441
Eggerthella_lenta	female_sex	-0.018085	0.0624237	97	7	0.77268	0.889111
Veillonella_parvula	extremely_preterm	1.97635	0.592756	97	44	0.00122976	0.025825
Staphylococcus_epidermidis	extremely_preterm	-1.37916	0.479792	97	82	0.00501517	0.0702124
Cutibacterium_avidum	extremely_preterm	1.22581	0.718949	97	53	0.091533	0.458766
Klebsiella_oxytoca	extremely_preterm	-1.18357	0.624257	97	55	0.06107	0.446041
Staphylococcus_aureus	extremely_preterm	0.892547	0.564903	97	54	0.117502	0.485626
Streptococcus_vestibularis	extremely_preterm	0.872642	0.553656	97	38	0.118388	0.485626
Bifidobacterium_dentium	extremely_preterm	-0.828449	0.63345	97	12	0.194152	0.572134
Klebsiella_pneumoniae	extremely_preterm	0.774132	0.663955	97	56	0.24662	0.599165
Klebsiella_variicola	extremely_preterm	0.742501	0.480442	97	30	0.125633	0.485626
Streptococcus_parasanguinis	extremely_preterm	0.671253	0.481807	97	34	0.16688	0.572134
Klebsiella_quasipneumoniae	extremely_preterm	0.639326	0.492575	97	30	0.197522	0.572134
Klebsiella_michiganensis	extremely_preterm	0.533646	0.689055	97	42	0.440623	0.787496
Enterobacter_cloacae_complex	extremely_preterm	0.509223	0.426249	97	28	0.235258	0.599165
Finegoldia_magna	extremely_preterm	0.393683	0.542652	97	42	0.469979	0.789565
Bifidobacterium_longum	extremely_preterm	0.359345	0.284886	97	21	0.210332	0.58893
Bifidobacterium_breve	extremely_preterm	-0.35391	1.00185	97	38	0.724696	0.880163
Enterococcus_faecalis	extremely_preterm	0.348962	0.605417	97	86	0.565738	0.878441
Staphylococcus_haemolyticus	extremely_preterm	-0.259993	0.486332	97	31	0.594203	0.878441
Escherichia_coli	extremely_preterm	-0.249514	0.760292	97	54	0.743512	0.880163
Veillonella_atypica	extremely_preterm	0.246962	0.587779	97	30	0.675337	0.878441
Streptococcus_salivarius	extremely_preterm	0.237681	0.578437	97	48	0.68209	0.878441
Actinomyces_urogenitalis	extremely_preterm	0.229054	0.22579	97	9	0.312996	0.691886
Citrobacter_freundii	extremely_preterm	0.192966	0.420698	97	12	0.647533	0.878441
Clostridium_paraputrificum	extremely_preterm	-0.14737	0.459973	97	21	0.749393	0.880163
Enterococcus_faecium	extremely_preterm	0.126447	0.319142	97	15	0.692859	0.878441
Veillonella_seminalis	extremely_preterm	-0.0844167	0.051494	97	5	0.104519	0.485626
Eggerthella_lenta	extremely_preterm	0.0667628	0.0712462	97	7	0.351148	0.721846
Clostridium_perfringens	extremely_preterm	-0.0151115	0.702182	97	53	0.982876	0.991588
Streptococcus_salivarius	PMA_sample_w	2.13772	0.579534	97	48	0.000379342	0.0159324
Staphylococcus_epidermidis	PMA_sample_w	-1.6506	0.480702	97	82	0.000890792	0.0249422
Streptococcus_parasanguinis	PMA_sample_w	1.48325	0.482721	97	34	0.00278316	0.0467571
Staphylococcus_haemolyticus	PMA_sample_w	-1.34059	0.487255	97	31	0.0071352	0.0856224
Cutibacterium_avidum	PMA_sample_w	1.31363	0.720313	97	53	0.0714114	0.446041
Bifidobacterium_breve	PMA_sample_w	1.16352	1.00375	97	38	0.249355	0.599165
Finegoldia_magna	PMA_sample_w	0.981243	0.543681	97	42	0.0743401	0.446041
Clostridium_paraputrificum	PMA_sample_w	0.958084	0.460846	97	21	0.0403735	0.376819
Escherichia_coli	PMA_sample_w	0.682978	0.761734	97	54	0.372242	0.728326
Bifidobacterium_dentium	PMA_sample_w	0.670086	0.634652	97	12	0.29378	0.666959
Streptococcus_vestibularis	PMA_sample_w	0.63294	0.554706	97	38	0.256785	0.599165
Klebsiella_pneumoniae	PMA_sample_w	0.595697	0.665214	97	56	0.372834	0.728326
Enterococcus_faecalis	PMA_sample_w	-0.484224	0.606565	97	86	0.426728	0.779242
Klebsiella_oxytoca	PMA_sample_w	0.461274	0.625442	97	55	0.462664	0.789565
Veillonella_atypica	PMA_sample_w	0.444701	0.588894	97	30	0.452069	0.789565
Clostridium_perfringens	PMA_sample_w	-0.40479	0.703514	97	53	0.566422	0.878441
Klebsiella_michiganensis	PMA_sample_w	-0.340269	0.690362	97	42	0.623256	0.878441
Staphylococcus_aureus	PMA_sample_w	-0.277336	0.565974	97	54	0.625278	0.878441
Citrobacter_freundii	PMA_sample_w	-0.199766	0.421496	97	12	0.63665	0.878441
Enterococcus_faecium	PMA_sample_w	0.156046	0.319748	97	15	0.626678	0.878441
Veillonella_parvula	PMA_sample_w	0.134449	0.593881	97	44	0.821395	0.919962
Klebsiella_quasipneumoniae	PMA_sample_w	0.0944124	0.49351	97	30	0.848701	0.924473
Enterobacter_cloacae_complex	PMA_sample_w	-0.076382	0.427058	97	28	0.85844	0.924473
Bifidobacterium_longum	PMA_sample_w	0.0749428	0.285426	97	21	0.793467	0.900692
Klebsiella_variicola	PMA_sample_w	-0.0462028	0.481354	97	30	0.923739	0.946269
Veillonella_seminalis	PMA_sample_w	0.0221214	0.0515916	97	5	0.669075	0.878441
Eggerthella_lenta	PMA_sample_w	-0.00840745	0.0713813	97	7	0.906494	0.940068
Actinomyces_urogenitalis	PMA_sample_w	0.00239152	0.226218	97	9	0.991588	0.991588

### Sheet: Alpha covariates
Table S6 (relates to Figure 2). Associations between perinatal variables and alpha diversity indices. P-values were adjusted for FDR using the Benjamini-Hochberg method. Sepsis, necrotising enterocolitis and bronchopulmonary dysplasia refer to diagnosis of these at any time during admission.
Timepoint 1							Timepoint 2							Multivariable model at timepoint 2 for observed species
Index	Variable	Statistic	p-value	q-value			Index	Variable	Statistic	df	p-value	q-value		Predictors	Estimates	std. Error	CI	p
Observed ASVs (log10)	extremely_preterm	W = 339	0.24967	0.644541			Observed ASVs (log10)	extremely_preterm	t = -3.547	82.0722	0.000648084	0.00648084		extremely preterm	0.325	0.204	-0.080 – 0.731	0.115
Observed ASVs (log10)	PMA_sample_w	rho = -0.219	0.0979045	0.644541			Observed ASVs (log10)	PMA_sample_w	rho = 0.399	NA	2.98561e-05	0.000447842		birthweight z score	0.259	0.09	0.080 – 0.438	0.005
Observed ASVs (log10)	postnatal_age_at_sample_d	rho = -0.123	0.356098	0.712195			Observed ASVs (log10)	postnatal_age_at_sample_d	rho = 0.416	NA	1.22488e-05	0.000367465		PMA sample w	0.309	0.099	0.113 – 0.506	0.002
Observed ASVs (log10)	birthweight_g	rho = -0.002	0.98843	0.98843			Observed ASVs (log10)	birthweight_g	rho = -0.146	NA	0.140473	0.292392
Observed ASVs (log10)	birthweight_z_score	rho = 0.192	0.149502	0.644541			Observed ASVs (log10)	birthweight_z_score	rho = 0.254	NA	0.00952463	0.0571478
Observed ASVs (log10)	Vaginal_delivery	W = 299	0.148133	0.644541			Observed ASVs (log10)	Vaginal_delivery	t = -0.854	69.2261	0.396153	0.474961
Observed ASVs (log10)	labour_antibiotics	W = 261.5	0.280598	0.644541			Observed ASVs (log10)	labour_antibiotics	t = 1.109	93.6167	0.270477	0.364876
Observed ASVs (log10)	AB_before72h	W = 266	0.626336	0.939503			Observed ASVs (log10)	AB_before72h	t = -1.961	27.7649	0.059996	0.224985
Observed ASVs (log10)	sex	W = 343	0.231883	0.644541			Observed ASVs (log10)	AB_after72h	t = -1.507	97.8155	0.135156	0.292392
Shannon index	extremely_preterm	W = 451.5	0.545503	0.899791			Observed ASVs (log10)	prop_abx_totaldays	rho = 0.14	NA	0.159557	0.292392
Shannon index	PMA_sample_w	rho = -0.052	0.698911	0.967723			Observed ASVs (log10)	sex	t = 2.282	82.1818	0.0250527	0.125263
Shannon index	postnatal_age_at_sample_d	rho = 0.005	0.968909	0.98843			Observed ASVs (log10)	BM_75	t = 1.396	99.8672	0.165689	0.292392
Shannon index	birthweight_g	rho = 0.017	0.89787	0.98843			Observed ASVs (log10)	sepsis_binary	t = -2.116	49.2417	0.0393938	0.168831
Shannon index	birthweight_z_score	rho = 0.08	0.549872	0.899791			Observed ASVs (log10)	nec_binary	t = -6.89	3.02417	0.00610309	0.0457732
Shannon index	Vaginal_delivery	W = 320	0.271247	0.644541			Observed ASVs (log10)	bronchopulmonary_dysplasia	t = -1.841	56.5261	0.0709041	0.236347
Shannon index	labour_antibiotics	W = 312.5	0.866033	0.98843			Shannon index	extremely_preterm	t = -1.088	80.9785	0.279739	0.364876
Shannon index	AB_before72h	W = 299	0.91092	0.98843			Shannon index	PMA_sample_w	rho = 0.122	NA	0.218252	0.320876
Shannon index	sex	W = 351	0.286462	0.644541			Shannon index	postnatal_age_at_sample_d	rho = 0.16	NA	0.106197	0.289629
							Shannon index	birthweight_g	rho = -0.04	NA	0.689105	0.698699
							Shannon index	birthweight_z_score	rho = 0.139	NA	0.162355	0.292392
							Shannon index	Vaginal_delivery	t = 0.863	72.2087	0.390837	0.474961
							Shannon index	labour_antibiotics	t = 0.388	92.57	0.698699	0.698699
							Shannon index	AB_before72h	t = -1.269	26.6799	0.215284	0.320876
							Shannon index	AB_after72h	t = -0.723	99.765	0.471207	0.523564
							Shannon index	prop_abx_totaldays	rho = 0.121	NA	0.224613	0.320876
							Shannon index	sex	t = 1.668	83.9758	0.0990628	0.289629
							Shannon index	BM_75	t = 0.825	96.3339	0.411633	0.474961
							Shannon index	sepsis_binary	t = -1.58	43.9588	0.121236	0.292392
							Shannon index	nec_binary	t = -1.903	2.12555	0.189855	0.316426
							Shannon index	bronchopulmonary_dysplasia	t = -0.508	57.7006	0.613177	0.656975

### Sheet: TP2 and MRI ages
Table S7 (relates to Figures 4-6 and Table 1). Individual infant TP2 microbiome and brain MRI scan ages, presented in quintiles or deciles based on the sample age ranges. There is a weak correlation between GA at TP2 sample and GA at MRI (Spearman rho = 0.122).
GA_birth_group	PMA_sample_w_group	postnatal_age_at_sample_d_group	GA_mri_group	diff_predisch_mri_w
26.4 - 28.6	38 - 41	65.8 - 80	40 - 42	2.43
28.6 - 30.8	32 - 35	23.2 - 37.4	40 - 42	5.57
22 - 24.2	41 - 44	122.6 - 136.8	40 - 42	-0.43
28.6 - 30.8	35 - 38	23.2 - 37.4	38 - 40	2.57
26.4 - 28.6	35 - 38	51.6 - 65.8	40 - 42	4.71
28.6 - 30.8	35 - 38	37.4 - 51.6	38 - 40	2.14
26.4 - 28.6	35 - 38	65.8 - 80	36 - 38	0
28.6 - 30.8	38 - 41	51.6 - 65.8	38 - 40	-0.14
30.8 - 33	32 - 35	9 - 23.2	40 - 42	6.14
28.6 - 30.8	38 - 41	65.8 - 80	42 - 44	2
26.4 - 28.6	38 - 41	80 - 94.2	40 - 42	2
30.8 - 33	35 - 38	23.2 - 37.4	44 - 46	9
30.8 - 33	35 - 38	23.2 - 37.4	44 - 46	9
28.6 - 30.8	38 - 41	65.8 - 80	38 - 40	0.14
26.4 - 28.6	41 - 44	94.2 - 108.4	42 - 44	0
26.4 - 28.6	35 - 38	65.8 - 80	38 - 40	2.43
30.8 - 33	35 - 38	37.4 - 51.6	42 - 44	5
22 - 24.2	38 - 41	108.4 - 122.6	40 - 42	1
30.8 - 33	38 - 41	51.6 - 65.8	42 - 44	3.43
30.8 - 33	32 - 35	23.2 - 37.4	42 - 44	7.43
26.4 - 28.6	35 - 38	51.6 - 65.8	40 - 42	4.29
26.4 - 28.6	35 - 38	65.8 - 80	40 - 42	5.29
24.2 - 26.4	41 - 44	94.2 - 108.4	42 - 44	1.29
26.4 - 28.6	35 - 38	65.8 - 80	38 - 40	1.14
28.6 - 30.8	35 - 38	51.6 - 65.8	40 - 42	5
30.8 - 33	35 - 38	23.2 - 37.4	44 - 46	9.71
26.4 - 28.6	38 - 41	80 - 94.2	38 - 40	0.57
26.4 - 28.6	38 - 41	80 - 94.2	38 - 40	0.57
30.8 - 33	32 - 35	9 - 23.2	44 - 46	11.57
28.6 - 30.8	32 - 35	37.4 - 51.6	38 - 40	4.86
30.8 - 33	35 - 38	37.4 - 51.6	40 - 42	3.43
24.2 - 26.4	35 - 38	65.8 - 80	40 - 42	3.43
30.8 - 33	35 - 38	23.2 - 37.4	40 - 42	5.86
30.8 - 33	32 - 35	23.2 - 37.4	40 - 42	6.86
28.6 - 30.8	35 - 38	37.4 - 51.6	38 - 40	2.14
30.8 - 33	32 - 35	9 - 23.2	40 - 42	6.29
28.6 - 30.8	35 - 38	23.2 - 37.4	38 - 40	4.86
28.6 - 30.8	32 - 35	23.2 - 37.4	40 - 42	6.14
24.2 - 26.4	38 - 41	94.2 - 108.4	40 - 42	0.71
28.6 - 30.8	35 - 38	23.2 - 37.4	40 - 42	5.14
26.4 - 28.6	35 - 38	51.6 - 65.8	40 - 42	6
28.6 - 30.8	32 - 35	23.2 - 37.4	40 - 42	6.43
22 - 24.2	35 - 38	108.4 - 122.6	40 - 42	3.14
26.4 - 28.6	35 - 38	37.4 - 51.6	38 - 40	2.71
26.4 - 28.6	35 - 38	51.6 - 65.8	38 - 40	3.14
26.4 - 28.6	35 - 38	51.6 - 65.8	38 - 40	3.43
30.8 - 33	32 - 35	9 - 23.2	40 - 42	6.29
30.8 - 33	32 - 35	9 - 23.2	40 - 42	6.29
30.8 - 33	32 - 35	9 - 23.2	40 - 42	7
30.8 - 33	35 - 38	9 - 23.2	40 - 42	5.29
28.6 - 30.8	35 - 38	37.4 - 51.6	40 - 42	5.43
28.6 - 30.8	35 - 38	37.4 - 51.6	40 - 42	5.43
30.8 - 33	32 - 35	9 - 23.2	40 - 42	5.86
30.8 - 33	32 - 35	9 - 23.2	38 - 40	6.43
30.8 - 33	32 - 35	9 - 23.2	38 - 40	6.43
28.6 - 30.8	32 - 35	37.4 - 51.6	40 - 42	5.57
28.6 - 30.8	32 - 35	23.2 - 37.4	38 - 40	5.29
28.6 - 30.8	32 - 35	23.2 - 37.4	40 - 42	6.86
30.8 - 33	32 - 35	9 - 23.2	38 - 40	4.57
28.6 - 30.8	35 - 38	37.4 - 51.6	36 - 38	0.86
28.6 - 30.8	35 - 38	37.4 - 51.6	36 - 38	0.86
24.2 - 26.4	35 - 38	80 - 94.2	40 - 42	3.43
30.8 - 33	35 - 38	23.2 - 37.4	38 - 40	2.71
28.6 - 30.8	35 - 38	51.6 - 65.8	38 - 40	2.29
30.8 - 33	35 - 38	23.2 - 37.4	40 - 42	4.86
30.8 - 33	35 - 38	23.2 - 37.4	40 - 42	6
30.8 - 33	35 - 38	23.2 - 37.4	40 - 42	6
30.8 - 33	35 - 38	23.2 - 37.4	36 - 38	2
30.8 - 33	35 - 38	23.2 - 37.4	36 - 38	1.71
22 - 24.2	38 - 41	94.2 - 108.4	42 - 44	3.29
26.4 - 28.6	38 - 41	80 - 94.2	40 - 42	1
26.4 - 28.6	35 - 38	65.8 - 80	38 - 40	2.86
28.6 - 30.8	41 - 44	80 - 94.2	40 - 42	0.57
28.6 - 30.8	35 - 38	37.4 - 51.6	38 - 40	4.29
26.4 - 28.6	38 - 41	94.2 - 108.4	40 - 42	0.14
28.6 - 30.8	35 - 38	51.6 - 65.8	38 - 40	2
24.2 - 26.4	44 - 47	136.8 - 151	44 - 46	-1.71
26.4 - 28.6	38 - 41	65.8 - 80	40 - 42	1.43
26.4 - 28.6	38 - 41	65.8 - 80	40 - 42	1.43

### Sheet: MRI features
Table S8 (relates to Figure 5). Associations of global volumetric and microstructural MRI features with GA at birth and at scan. Results from linear regression model with each of the MRI feature as the outcome and GA at birth and at scan as the predictors. All values were scaled (z-transformed) before fitting the models, thus, the regression coefficients are in the units of standard deviations. cGM = cortical grey matter, dGM = deep grey matter, WM = white matter, CB = cerebellum, sulc = sulcal depth, GI = gyrification index, FA = fractional anisotropy, RD = radial diffusivity, NDI = neurite density index, ODI = orientation dispersion index, ISO = isotropic volume fraction, g = general factor.
	MRI_feature	GA birth β	GA birth SE	GA birth p	GA MRI β	GA MRI SE	GA MRI p
Absolute volume	Total_tissue_volume	0.179179	0.0747658	0.019113	0.730222	0.0745921	6.25697e-15
	Ventricles_volume	-0.294694	0.110231	0.00925788	0.148494	0.109975	0.181106
	cGM_volume	0.13212	0.0620073	0.0364811	0.822561	0.0618633	3.47508e-21
	WM_volume	0.270767	0.0990987	0.00788329	0.43261	0.0988685	3.96313e-05
	CB_volume	0.0220612	0.0736006	0.765226	0.767725	0.0734296	3.6948e-16
	dGM_volume	0.127262	0.0810386	0.120649	0.694827	0.0808504	1.07686e-12
Relative volume	cGM_relative_volume	-0.0223305	0.0662644	0.737091	0.817003	0.0661104	1.43414e-19
	WM_relative_volume	0.120388	0.0589793	0.0448477	-0.853646	0.0588423	3.36218e-23
	CB_relative_volume	-0.267565	0.0972723	0.00749407	0.491364	0.0970464	2.98681e-06
	dGM_relative_volume	-0.134422	0.106446	0.210674	-0.373994	0.106199	0.000743493
Cortical microstructure and complexity	thickness	0.0487011	0.104733	0.643313	0.429942	0.104489	0.000100664
	sulc	0.207826	0.0895629	0.0231145	0.588995	0.0893549	5.89993e-09
	curvature	0.131482	0.0895099	0.146153	-0.628744	0.089302	8.75746e-10
	GI	0.23222	0.097223	0.019503	0.483376	0.0969972	4.0665e-06
	surface.area	0.217164	0.0894472	0.0176547	0.586461	0.0892395	6.41616e-09
	cGM_FA	-0.0702719	0.116805	0.549344	-0.100935	0.116193	0.387945
	cGM_RD	-0.000665674	0.113374	0.995332	-0.266533	0.11278	0.0208553
	cGM_NDI_GM	-0.209962	0.114032	0.0697609	0.139518	0.113435	0.222778
	cGM_ODI_GM	0.280192	0.112893	0.0154351	0.0218926	0.112302	0.845993
	cGM_ISO_GM	-0.0883909	0.110136	0.424907	-0.333976	0.109559	0.00323117
Deep grey matter microstructure	dGM_FA	0.0058505	0.0722008	0.935645	0.77875	0.0718227	1.03459e-16
	dGM_RD	-0.156318	0.0815961	0.0594242	-0.687111	0.0811688	2.29366e-12
	dGM_NDI_GM	-0.0865767	0.0612688	0.162006	0.841458	0.0609479	8.59518e-22
	dGM_ODI_GM	0.224626	0.0754651	0.00398386	-0.733019	0.0750698	9.22806e-15
	dGM_ISO_GM	-0.296764	0.108881	0.00807772	-0.219834	0.108311	0.0461393
Cerebellar microstructure	CB_FA	-0.206588	0.0863624	0.0194024	0.647054	0.0859101	1.23156e-10
	CB_RD	0.0743622	0.0836568	0.377061	-0.693276	0.0832186	4.07224e-12
	CB_NDI_GM	-0.263383	0.0661317	0.000162833	0.784144	0.0657854	1.30701e-18
	CB_ODI_GM	0.0143818	0.10416	0.890572	0.45918	0.103614	3.32994e-05
	CB_ISO_GM	-0.0748448	0.1027	0.46854	-0.473498	0.102162	1.58028e-05
White matter microstructure	gFA	0.0924233	0.0777873	0.238624	0.730958	0.0771519	2.4157e-14
	gRD	-0.0110253	0.0899627	0.902797	-0.631952	0.0892278	7.32432e-10
	gNDI	-0.0378548	0.0769581	0.624275	0.745505	0.0763295	6.89169e-15
	gODI	0.102081	0.0849613	0.233443	-0.675421	0.0842672	1.31842e-11
	gISO	0.00546833	0.113767	0.961795	-0.227858	0.112837	0.0471227

### Sheet: Brain ASV Maaslin
Table S9 (relates to Figure 5). ASV-level analyses correlating brain microstructural features with the relative abundances of ASVs. Analyses were conducted using MaAsLin2, testing differences in ASVs present with at least 1% of abundance in at least 10% of samples (n=13 ASVs). Brain features were tested in separate models. Brain features were first adjusted for gestational age at birth and at MRI via linear regression, retaining the residuals. Then, MaAsLin2 models were performed for the microbiota composition table as the outcome and each residualised brain MRI feature as the predictor, adjusting for gestational age at faecal sample collection. FA = fractional anisotropy; NDI = neurite density index; ODI = orientation dispersion index; cGM = cortical grey matter; dGM = deep grey matter, g = general factor.
ASV	Brain feature	coef	stderr	pval	qval	N	N.not.zero	star	significant	abs
Escherichia.Shigella_2	cGM ODI	-1.71104	0.581849	0.00441792	0.0287165	79	57	*	yes	1.71104
Staphylococcus_1	cGM ODI	0.49444	0.229346	0.0344841	0.149431	79	78	*	yes	0.49444
Enterobacteriaceae_5	cGM ODI	0.491326	0.501541	0.330594	0.716288	79	51		no	0.491326
Bifidobacterium_3	cGM ODI	-0.450964	0.612119	0.463717	0.754663	79	60		no	0.450964
Klebsiella_6	cGM ODI	0.40422	0.534406	0.451917	0.754663	79	39		no	0.40422
Finegoldia_46	cGM ODI	-0.371774	0.37679	0.327146	0.716288	79	33		no	0.371774
Veillonella_19	cGM ODI	0.328099	0.446039	0.464408	0.754663	79	26		no	0.328099
Streptococcus_7	cGM ODI	-0.194576	0.446349	0.664212	0.908922	79	50		no	0.194576
Enterococcus_4	cGM ODI	0.185013	0.357708	0.606611	0.907494	79	72		no	0.185013
Clostridium_sensu_stricto_1_9	cGM ODI	0.105676	0.534804	0.843925	0.984005	79	50		no	0.105676
Veillonella_28	cGM ODI	0.0586079	0.253342	0.817717	0.984005	79	20		no	0.0586079
Veillonella_25	cGM ODI	0.0404118	0.419841	0.923589	0.984005	79	28		no	0.0404118
Citrobacter_24	cGM ODI	0.0332861	0.2124	0.875915	0.984005	79	11		no	0.0332861
Veillonella_19	dGM FA	1.27218	0.420876	0.00348361	0.0181148	79	26	*	yes	1.27218
Escherichia.Shigella_2	dGM FA	-1.14071	0.600367	0.0614926	0.203523	79	57	*	yes	1.14071
Streptococcus_7	dGM FA	0.823811	0.435509	0.0626225	0.203523	79	50	*	yes	0.823811
Finegoldia_46	dGM FA	0.744715	0.368404	0.0470027	0.203523	79	33	*	yes	0.744715
Klebsiella_6	dGM FA	0.689896	0.529545	0.19685	0.365578	79	39		no	0.689896
Veillonella_25	dGM FA	0.63495	0.41248	0.128165	0.296554	79	28		no	0.63495
Bifidobacterium_3	dGM FA	0.622305	0.609172	0.310457	0.474817	79	60		no	0.622305
Veillonella_28	dGM FA	0.392936	0.248765	0.118656	0.296554	79	20		no	0.392936
Staphylococcus_1	dGM FA	-0.348583	0.23277	0.138685	0.296554	79	78		no	0.348583
Enterococcus_4	dGM FA	-0.266206	0.356505	0.457703	0.595014	79	72		no	0.266206
Clostridium_sensu_stricto_1_9	dGM FA	0.263143	0.533322	0.62325	0.771643	79	50		no	0.263143
Citrobacter_24	dGM FA	0.159687	0.211304	0.452316	0.595014	79	11		no	0.159687
Enterobacteriaceae_5	dGM FA	-0.102114	0.504099	0.840053	0.949625	79	51		no	0.102114
Escherichia.Shigella_2	dGM NDI	-2.02499	0.568523	0.000662498	0.00430624	79	57	*	yes	2.02499
Klebsiella_6	dGM NDI	1.22544	0.517342	0.0205735	0.0891518	79	39	*	yes	1.22544
Veillonella_19	dGM NDI	0.888137	0.435874	0.0453176	0.168322	79	26	*	yes	0.888137
Streptococcus_7	dGM NDI	0.755153	0.438583	0.0894597	0.209028	79	50	*	yes	0.755153
Bifidobacterium_3	dGM NDI	0.699946	0.609784	0.25488	0.41418	79	60		no	0.699946
Finegoldia_46	dGM NDI	0.64572	0.372151	0.0870613	0.209028	79	33	*	yes	0.64572
Veillonella_28	dGM NDI	0.424968	0.248773	0.0919584	0.209028	79	20	*	yes	0.424968
Citrobacter_24	dGM NDI	0.351458	0.208641	0.0964743	0.209028	79	11	*	yes	0.351458
Staphylococcus_1	dGM NDI	-0.299118	0.234432	0.20614	0.35731	79	78		no	0.299118
Veillonella_25	dGM NDI	0.29285	0.419087	0.486972	0.666382	79	28		no	0.29285
Enterobacteriaceae_5	dGM NDI	0.184367	0.505237	0.716261	0.856606	79	51		no	0.184367
Clostridium_sensu_stricto_1_9	dGM NDI	0.165772	0.535427	0.757767	0.856606	79	50		no	0.165772
Enterococcus_4	dGM NDI	-0.121477	0.358653	0.735833	0.856606	79	72		no	0.121477
Escherichia.Shigella_2	dGM ODI	1.48142	0.588649	0.0141087	0.0611376	79	57	*	yes	1.48142
Enterobacteriaceae_5	dGM ODI	-1.41671	0.474433	0.00387503	0.0251877	79	51	*	yes	1.41671
Klebsiella_6	dGM ODI	-1.0126	0.521206	0.0560069	0.161798	79	39	*	yes	1.0126
Veillonella_19	dGM ODI	-0.928413	0.432525	0.0352517	0.114568	79	26	*	yes	0.928413
Veillonella_25	dGM ODI	-0.578699	0.412886	0.165392	0.358349	79	28		no	0.578699
Veillonella_28	dGM ODI	-0.568217	0.243481	0.022446	0.0833709	79	20	*	yes	0.568217
Streptococcus_7	dGM ODI	-0.423962	0.442701	0.341478	0.554902	79	50		no	0.423962
Bifidobacterium_3	dGM ODI	-0.384191	0.610838	0.531395	0.767571	79	60		no	0.384191
Citrobacter_24	dGM ODI	-0.306891	0.208618	0.145692	0.344363	79	11		no	0.306891
Clostridium_sensu_stricto_1_9	dGM ODI	0.206393	0.532719	0.699595	0.826794	79	50		no	0.206393
Enterococcus_4	dGM ODI	0.153421	0.356799	0.668504	0.826794	79	72		no	0.153421
Staphylococcus_1	dGM ODI	0.12562	0.235524	0.595449	0.774084	79	78		no	0.12562
Finegoldia_46	dGM ODI	0.0998345	0.377996	0.792456	0.858494	79	33		no	0.0998345
Streptococcus_7	gODI	-0.944673	0.42258	0.0284437	0.138106	79	50	*	yes	0.944673
Bifidobacterium_3	gODI	-0.839712	0.595031	0.162432	0.329076	79	60		no	0.839712
Veillonella_19	gODI	-0.756858	0.432641	0.0844259	0.274384	79	26		no	0.756858
Finegoldia_46	gODI	-0.552291	0.39335	0.164538	0.329076	79	33		no	0.552291
Klebsiella_6	gODI	-0.545321	0.52554	0.302863	0.562459	79	39		no	0.545321
Staphylococcus_1	gODI	0.486036	0.222137	0.0318705	0.138106	79	78	*	yes	0.486036
Veillonella_28	gODI	-0.460645	0.243556	0.0625479	0.232321	79	20	*	yes	0.460645
Veillonella_25	gODI	-0.417556	0.429916	0.334631	0.580027	79	28		no	0.417556
Enterobacteriaceae_5	gODI	-0.134881	0.496365	0.786591	0.905313	79	51		no	0.134881
Citrobacter_24	gODI	0.124413	0.20624	0.548218	0.750193	79	11		no	0.124413
Escherichia.Shigella_2	gODI	0.0994859	0.608083	0.870494	0.905313	79	57		no	0.0994859
Enterococcus_4	gODI	-0.0636697	0.3605	0.8603	0.905313	79	72		no	0.0636697
Clostridium_sensu_stricto_1_9	gODI	-0.0110621	0.52988	0.983401	0.983401	79	50		no	0.0110621
Klebsiella_6	gRD	-0.973503	0.51573	0.0630518	0.327869	79	39		no	0.973503
Bifidobacterium_3	gRD	0.783482	0.594657	0.191779	0.498625	79	60		no	0.783482
Escherichia.Shigella_2	gRD	0.703427	0.601164	0.245763	0.546688	79	57		no	0.703427
Veillonella_19	gRD	-0.606377	0.434832	0.167393	0.483581	79	26		no	0.606377
Enterobacteriaceae_5	gRD	0.542334	0.491374	0.273344	0.546688	79	51		no	0.542334
Streptococcus_7	gRD	-0.496015	0.431901	0.254534	0.546688	79	50		no	0.496015
Clostridium_sensu_stricto_1_9	gRD	0.375299	0.526817	0.478495	0.681885	79	50		no	0.375299
Finegoldia_46	gRD	-0.316155	0.39597	0.42721	0.681885	79	33		no	0.316155
Veillonella_28	gRD	0.189746	0.247877	0.446452	0.681885	79	20		no	0.189746
Enterococcus_4	gRD	-0.169946	0.359185	0.637522	0.720677	79	72		no	0.169946
Staphylococcus_1	gRD	0.134062	0.228231	0.55875	0.715589	79	78		no	0.134062
Veillonella_25	gRD	-0.13247	0.431397	0.759663	0.79669	79	28		no	0.13247
Citrobacter_24	gRD	0.103402	0.205916	0.617068	0.720677	79	11		no	0.103402

### Sheet: Brain species maaslin
Table S10 (relates to Figure 5). Taxa-level analyses correlating brain microstructural features with the relative abundances of species. Analyses were conducted using MaAsLin2, testing differences in species present with at least 1% of abundance in at least 10% of samples (n=16 species). Brain features were tested in separate models. Brain features were first adjusted for gestational age at birth and at MRI via linear regression, retaining the residuals. Then, MaAsLin2 models were performed for the microbiota composition table as the outcome and each residualised brain MRI feature as the predictor, adjusting for gestational age at faecal sample collection. FA = fractional anisotropy; NDI = neurite density index; ODI = orientation dispersion index; cGM = cortical grey matter; dGM = deep grey matter, g = general factor.
Species	Brain feature	coef	stderr	pval	qval	N	N.not.zero	star	significant
Escherichia_coli	cGM ODI	-2.37296	0.755729	0.00248741	0.015047	77	42	*	yes
Cutibacterium_avidum	cGM ODI	-1.88553	0.700679	0.00892967	0.0357187	77	43	*	yes
Bifidobacterium_breve	cGM ODI	-0.738202	0.928414	0.429269	0.858539	77	32		no
Klebsiella_michiganensis	cGM ODI	0.647274	0.628317	0.306528	0.786069	77	32		no
Finegoldia_magna	cGM ODI	-0.613575	0.4832	0.208416	0.741034	77	35		no
Klebsiella_oxytoca	cGM ODI	0.535783	0.621891	0.391926	0.836109	77	44		no
Staphylococcus_aureus	cGM ODI	0.377403	0.597534	0.529734	0.908332	77	45		no
Streptococcus_salivarius	cGM ODI	-0.374624	0.593417	0.52993	0.908332	77	38		no
Enterococcus_faecalis	cGM ODI	0.24461	0.461265	0.597604	0.908332	77	69		no
Veillonella_parvula	cGM ODI	0.244365	0.557787	0.662683	0.908332	77	33		no
Streptococcus_vestibularis	cGM ODI	-0.235542	0.571006	0.681249	0.908332	77	33		no
Staphylococcus_epidermidis	cGM ODI	0.152245	0.498858	0.761142	0.974262	77	67		no
Bifidobacterium_longum	cGM ODI	-0.144003	0.295161	0.627181	0.908332	77	15		no
Klebsiella_pneumoniae	cGM ODI	0.10968	0.635784	0.863541	0.999759	77	41		no
Clostridium_perfringens	cGM ODI	0.0205126	0.69801	0.976641	0.999759	77	45		no
Klebsiella_variicola	cGM ODI	0.000135026	0.446067	0.999759	0.999759	77	20		no
Cutibacterium_avidum	dGM FA	1.82826	0.702174	0.0112825	0.0451301	77	43	*	yes
Bifidobacterium_breve	dGM FA	1.73008	0.908235	0.0609645	0.195086	77	32	*	yes
Veillonella_parvula	dGM FA	1.57474	0.524867	0.00375115	0.0193504	77	33	*	yes
Escherichia_coli	dGM FA	-1.32483	0.791273	0.0985984	0.286832	77	42		no
Finegoldia_magna	dGM FA	1.18432	0.467094	0.0134979	0.0479924	77	35	*	yes
Streptococcus_salivarius	dGM FA	0.599878	0.590186	0.312979	0.654634	77	38		no
Clostridium_perfringens	dGM FA	0.510018	0.694672	0.465323	0.823991	77	45		no
Streptococcus_vestibularis	dGM FA	0.42198	0.568927	0.46078	0.823991	77	33		no
Klebsiella_pneumoniae	dGM FA	0.414519	0.633381	0.514994	0.823991	77	41		no
Klebsiella_variicola	dGM FA	0.296697	0.444228	0.50643	0.823991	77	20		no
Enterococcus_faecalis	dGM FA	-0.24249	0.46086	0.600459	0.873394	77	69		no
Klebsiella_michiganensis	dGM FA	0.214592	0.632028	0.735242	0.926842	77	32		no
Klebsiella_oxytoca	dGM FA	-0.1945	0.62422	0.756293	0.926842	77	44		no
Staphylococcus_aureus	dGM FA	-0.158197	0.598412	0.79229	0.926842	77	45		no
Staphylococcus_epidermidis	dGM FA	-0.0290332	0.498729	0.953746	0.955113	77	67		no
Bifidobacterium_longum	dGM FA	-0.0166873	0.295395	0.955113	0.955113	77	15		no
Escherichia_coli	dGM NDI	-2.6951	0.742601	0.000540998	0.00432798	77	42	*	yes
Cutibacterium_avidum	dGM NDI	1.54278	0.71505	0.0344443	0.11255	77	43	*	yes
Veillonella_parvula	dGM NDI	1.36562	0.535603	0.0130072	0.0520286	77	33	*	yes
Bifidobacterium_breve	dGM NDI	1.19262	0.92442	0.201313	0.513914	77	32		no
Finegoldia_magna	dGM NDI	1.01994	0.474681	0.0351718	0.11255	77	35	*	yes
Streptococcus_salivarius	dGM NDI	0.994612	0.584813	0.0934958	0.271988	77	38		no
Staphylococcus_aureus	dGM NDI	0.645216	0.596048	0.282803	0.513914	77	45		no
Klebsiella_variicola	dGM NDI	0.494685	0.443447	0.268487	0.513914	77	20		no
Klebsiella_pneumoniae	dGM NDI	0.472789	0.635317	0.459296	0.69988	77	41		no
Staphylococcus_epidermidis	dGM NDI	-0.43189	0.498011	0.388822	0.622115	77	67		no
Bifidobacterium_longum	dGM NDI	0.290413	0.294504	0.327526	0.551622	77	15		no
Streptococcus_vestibularis	dGM NDI	0.244813	0.572697	0.670365	0.89382	77	33		no
Klebsiella_michiganensis	dGM NDI	0.194625	0.634631	0.760015	0.972819	77	32		no
Clostridium_perfringens	dGM NDI	0.162355	0.699871	0.817242	0.978828	77	45		no
Klebsiella_oxytoca	dGM NDI	0.0862575	0.627049	0.890988	0.978828	77	44		no
Enterococcus_faecalis	dGM NDI	-0.0717601	0.463534	0.877422	0.978828	77	69		no
Escherichia_coli	dGM ODI	1.93235	0.771416	0.0146126	0.0519559	77	42	*	yes
Klebsiella_oxytoca	dGM ODI	-1.53683	0.59545	0.0119821	0.0479286	77	44	*	yes
Klebsiella_michiganensis	dGM ODI	-1.42987	0.607496	0.0214415	0.0686128	77	32	*	yes
Veillonella_parvula	dGM ODI	-1.39522	0.53112	0.0106069	0.0479286	77	33	*	yes
Klebsiella_pneumoniae	dGM ODI	-1.35578	0.612833	0.030257	0.0880204	77	41	*	yes
Bifidobacterium_breve	dGM ODI	-1.09319	0.920769	0.239197	0.567346	77	32		no
Klebsiella_variicola	dGM ODI	-0.704182	0.436705	0.11142	0.29712	77	20		no
Cutibacterium_avidum	dGM ODI	-0.579091	0.731216	0.4311	0.726064	77	43		no
Enterococcus_faecalis	dGM ODI	0.515947	0.456746	0.26255	0.567346	77	69		no
Clostridium_perfringens	dGM ODI	0.30632	0.695143	0.660838	0.847652	77	45		no
Streptococcus_salivarius	dGM ODI	-0.254157	0.592725	0.669408	0.847652	77	38		no
Streptococcus_vestibularis	dGM ODI	-0.225731	0.569511	0.693063	0.847652	77	33		no
Bifidobacterium_longum	dGM ODI	0.216469	0.293714	0.463617	0.741787	77	15		no
Staphylococcus_aureus	dGM ODI	-0.179173	0.597244	0.765079	0.847652	77	45		no
Staphylococcus_epidermidis	dGM ODI	0.174573	0.497396	0.726677	0.847652	77	67		no
Finegoldia_magna	dGM ODI	-0.0970002	0.487347	0.842819	0.899007	77	35		no
Bifidobacterium_breve	gODI	-1.48286	0.886672	0.0988487	0.316316	77	32		no
Klebsiella_michiganensis	gODI	-1.35157	0.58749	0.0243558	0.111341	77	32	*	yes
Streptococcus_vestibularis	gODI	-1.16453	0.546062	0.036417	0.145668	77	33	*	yes
Cutibacterium_avidum	gODI	-1.09801	0.741784	0.143234	0.381958	77	43		no
Veillonella_parvula	gODI	-0.927809	0.544003	0.092469	0.316316	77	33		no
Finegoldia_magna	gODI	-0.812809	0.508554	0.114423	0.332867	77	35		no
Streptococcus_salivarius	gODI	-0.75135	0.576492	0.196678	0.484131	77	38		no
Staphylococcus_aureus	gODI	-0.486352	0.580852	0.405229	0.732579	77	45		no
Escherichia_coli	gODI	-0.484611	0.795464	0.544325	0.757321	77	42		no
Clostridium_perfringens	gODI	-0.460038	0.693328	0.509145	0.757321	77	45		no
Enterococcus_faecalis	gODI	-0.392873	0.463701	0.3997	0.732579	77	69		no
Klebsiella_pneumoniae	gODI	-0.300801	0.626941	0.63285	0.802964	77	41		no
Klebsiella_oxytoca	gODI	0.232256	0.62467	0.711145	0.802964	77	44		no
Klebsiella_variicola	gODI	-0.22634	0.439668	0.608293	0.802964	77	20		no
Bifidobacterium_longum	gODI	-0.181476	0.288132	0.530822	0.757321	77	15		no
Staphylococcus_epidermidis	gODI	0.154603	0.488942	0.752779	0.802964	77	67		no
Cutibacterium_avidum	gRD	-1.4119	0.731477	0.0575768	0.263208	77	43		no
Escherichia_coli	gRD	0.879757	0.787771	0.267859	0.664764	77	42		no
Streptococcus_vestibularis	gRD	-0.774797	0.553662	0.166046	0.640381	77	33		no
Veillonella_parvula	gRD	-0.583229	0.548682	0.291401	0.666059	77	33		no
Finegoldia_magna	gRD	-0.568385	0.511322	0.27006	0.664764	77	35		no
Klebsiella_oxytoca	gRD	0.556377	0.619511	0.372173	0.744345	77	44		no
Staphylococcus_aureus	gRD	-0.464704	0.578984	0.424873	0.779352	77	45		no
Bifidobacterium_longum	gRD	0.370159	0.284521	0.197468	0.640381	77	15		no
Streptococcus_salivarius	gRD	-0.226068	0.580622	0.698179	0.907059	77	38		no
Enterococcus_faecalis	gRD	-0.219821	0.463623	0.636857	0.907059	77	69		no
Staphylococcus_epidermidis	gRD	-0.149223	0.487198	0.760282	0.907059	77	67		no
Klebsiella_variicola	gRD	-0.147008	0.43855	0.738453	0.907059	77	20		no
Bifidobacterium_breve	gRD	-0.136507	0.900558	0.879948	0.907059	77	32		no
Klebsiella_michiganensis	gRD	0.136438	0.606579	0.822679	0.907059	77	32		no
Klebsiella_pneumoniae	gRD	-0.0818203	0.625614	0.896316	0.907059	77	41		no
Clostridium_perfringens	gRD	0.0811841	0.692896	0.907059	0.907059	77	45		no

### Sheet: Brain GBM maaslin
Table S11 (relates to Figure 6). Module-level analyses correlating brain microstructural features with the relative abundances of gut-brain modules. Analyses were conducted using MaAsLin2, with default settings (testing differences in modules present in at least 10% of samples; n=34 modules). Brain features were tested in separate models. Brain features were first adjusted for gestational age at birth and at MRI via linear regression, retaining the residuals. Then, MaAsLin2 models were performed for the microbiota composition table as the outcome and each residualised brain MRI feature as the predictor, adjusting for gestational age at faecal sample collection. FA = fractional anisotropy; NDI = neurite density index; ODI = orientation dispersion index; cGM = cortical grey matter; dGM = deep grey matter, g = general factor.
Gut-brain module	Brain feature	coef	stderr	pval	qval	N	N.not.zero	star	significant
Tryptophan degradation	cGM ODI	-1.33488	0.447223	0.00392266	0.249132	77	43	*	yes
Propionate degradation I	cGM ODI	-1.00829	0.364869	0.00732741	0.249132	77	47	*	yes
GABA synthesis III	cGM ODI	-0.872766	0.506769	0.0895105	0.518307	77	48		no
17-beta-Estradiol degradation	cGM ODI	0.791348	0.462349	0.0914659	0.518307	77	50		no
g-Hydroxybutyric acid (GHB) degradation	cGM ODI	-0.705548	0.494637	0.158263	0.560265	77	23		no
Nitric oxide degradation I (NO dioxygenase)	cGM ODI	-0.50488	0.400125	0.211268	0.598593	77	66		no
Dopamine degradation	cGM ODI	0.478254	0.340416	0.164534	0.560265	77	17		no
Histamine degradation	cGM ODI	0.452488	0.338874	0.186177	0.575456	77	16		no
ClpB (ATP-dependent chaperone protein)	cGM ODI	0.451513	0.194608	0.0232984	0.396072	77	77		no
Glutamate synthesis I	cGM ODI	-0.435821	0.269711	0.110683	0.537601	77	75		no
GABA degradation	cGM ODI	-0.423061	0.496818	0.397414	0.772119	77	61		no
Nitric oxide synthesis I (NO synthase)	cGM ODI	0.411489	0.410991	0.320224	0.702426	77	34		no
GABA synthesis II	cGM ODI	-0.401117	0.38585	0.30217	0.702426	77	54		no
Menaquinone synthesis (vitamin K2) I	cGM ODI	0.371098	0.178557	0.041402	0.462723	77	77		no
p-Cresol synthesis	cGM ODI	0.314885	0.586201	0.592883	0.806961	77	30		no
Quinolinic acid synthesis	cGM ODI	-0.293458	0.31913	0.361008	0.743896	77	73		no
DOPAC synthesis	cGM ODI	0.268546	0.342373	0.43551	0.806961	77	15		no
Isovaleric acid synthesis I (KADH pathway)	cGM ODI	-0.235817	0.229892	0.308583	0.702426	77	41		no
p-Cresol degradation	cGM ODI	-0.231612	0.172741	0.18438	0.575456	77	8		no
Inositol degradation	cGM ODI	0.214249	0.376073	0.57073	0.806961	77	70		no
Butyrate synthesis I	cGM ODI	0.175823	0.330738	0.596705	0.806961	77	43		no
Isovaleric acid synthesis II (KADC pathway)	cGM ODI	0.168785	0.340373	0.621554	0.806961	77	68		no
Acetate synthesis I	cGM ODI	0.140985	0.131915	0.288907	0.702426	77	77		no
S-Adenosylmethionine (SAM) synthesis	cGM ODI	0.138118	0.136271	0.314337	0.702426	77	77		no
Inositol synthesis	cGM ODI	-0.129578	0.26697	0.628955	0.806961	77	11		no
Quinolinic acid degradation	cGM ODI	0.125142	0.173703	0.473688	0.806961	77	76		no
GABA synthesis I	cGM ODI	0.0805957	0.461425	0.861853	0.982788	77	33		no
Acetate synthesis III	cGM ODI	-0.0590688	0.143965	0.682857	0.84426	77	9		no
Propionate synthesis I	cGM ODI	-0.0542683	0.447222	0.90377	0.991232	77	43		no
Nitric oxide degradation II (NO reductase)	cGM ODI	-0.052278	0.251878	0.83619	0.982788	77	28		no
Tryptophan synthesis	cGM ODI	-0.0366595	0.175375	0.835037	0.982788	77	76		no
Histamine synthesis	cGM ODI	0.0283227	0.358388	0.937239	0.992679	77	44		no
Glutamate synthesis II	cGM ODI	0.0235793	0.244434	0.923431	0.992679	77	77		no
Acetate degradation	cGM ODI	0.0051141	0.291133	0.986036	0.995836	77	71		no
Tryptophan degradation	dGM FA	-0.708867	0.467056	0.133649	0.725777	77	43		no
GABA degradation	dGM FA	-0.65982	0.492604	0.184819	0.738215	77	61		no
g-Hydroxybutyric acid (GHB) degradation	dGM FA	-0.530298	0.49734	0.290019	0.738215	77	23		no
GABA synthesis III	dGM FA	-0.502326	0.513528	0.3314	0.738215	77	48		no
Nitric oxide degradation I (NO dioxygenase)	dGM FA	-0.471599	0.400342	0.242848	0.738215	77	66		no
Isovaleric acid synthesis II (KADC pathway)	dGM FA	0.438558	0.336553	0.196877	0.738215	77	68		no
Propionate synthesis I	dGM FA	0.413507	0.444082	0.355023	0.738215	77	43		no
Butyrate synthesis I	dGM FA	0.372252	0.328067	0.260435	0.738215	77	43		no
Propionate degradation I	dGM FA	-0.359349	0.381738	0.34981	0.738215	77	47		no
Inositol degradation	dGM FA	-0.356343	0.374163	0.344231	0.738215	77	70		no
Acetate degradation	dGM FA	-0.3174	0.288349	0.274831	0.738215	77	71		no
ClpB (ATP-dependent chaperone protein)	dGM FA	0.297562	0.198669	0.138751	0.725777	77	77		no
Quinolinic acid synthesis	dGM FA	0.296326	0.318798	0.355865	0.738215	77	73		no
Histamine synthesis	dGM FA	0.284147	0.356441	0.428083	0.786747	77	44		no
S-Adenosylmethionine (SAM) synthesis	dGM FA	0.276343	0.133061	0.0415452	0.723908	77	77		no
GABA synthesis II	dGM FA	-0.230987	0.38751	0.553072	0.854748	77	54		no
Glutamate synthesis II	dGM FA	0.226342	0.242703	0.354284	0.738215	77	77		no
Isovaleric acid synthesis I (KADH pathway)	dGM FA	-0.207997	0.230069	0.369107	0.738215	77	41		no
Nitric oxide synthesis I (NO synthase)	dGM FA	-0.205943	0.412846	0.619481	0.876052	77	34		no
Quinolinic acid degradation	dGM FA	0.192259	0.172652	0.26933	0.738215	77	76		no
GABA synthesis I	dGM FA	-0.168729	0.46066	0.715279	0.900722	77	33		no
Tryptophan synthesis	dGM FA	-0.163366	0.174165	0.351517	0.738215	77	76		no
p-Cresol degradation	dGM FA	-0.157738	0.173783	0.367211	0.738215	77	8		no
Menaquinone synthesis (vitamin K2) I	dGM FA	-0.136488	0.183159	0.458687	0.820809	77	77		no
17-beta-Estradiol degradation	dGM FA	0.115856	0.471427	0.806601	0.928021	77	50		no
Glutamate synthesis I	dGM FA	0.115819	0.274163	0.674014	0.876052	77	75		no
Acetate synthesis III	dGM FA	0.0942898	0.143561	0.5135	0.854748	77	9		no
Dopamine degradation	dGM FA	-0.0819042	0.344796	0.812939	0.928021	77	17		no
Histamine degradation	dGM FA	-0.0800084	0.342777	0.816132	0.928021	77	16		no
Inositol synthesis	dGM FA	0.0614044	0.26708	0.818842	0.928021	77	11		no
p-Cresol synthesis	dGM FA	0.0609855	0.586846	0.917534	0.959881	77	30		no
Nitric oxide degradation II (NO reductase)	dGM FA	0.049587	0.251657	0.844374	0.933696	77	28		no
Acetate synthesis I	dGM FA	0.0432303	0.13278	0.745729	0.921992	77	77		no
DOPAC synthesis	dGM FA	-0.00440044	0.343583	0.989818	0.989818	77	15		no
Tryptophan degradation	dGM NDI	-1.55115	0.43857	0.000728848	0.0247808	77	43	*	yes
GABA degradation	dGM NDI	-0.874875	0.489748	0.0784314	0.332951	77	61		no
17-beta-Estradiol degradation	dGM NDI	0.866458	0.46187	0.0648889	0.298351	77	50		no
Nitric oxide degradation I (NO dioxygenase)	dGM NDI	-0.769942	0.395227	0.0554714	0.298351	77	66		no
Propionate degradation I	dGM NDI	-0.703437	0.376293	0.0658127	0.298351	77	47		no
GABA synthesis III	dGM NDI	-0.700663	0.512227	0.17579	0.54335	77	48		no
ClpB (ATP-dependent chaperone protein)	dGM NDI	0.573425	0.190554	0.00365459	0.0828374	77	77	*	yes
S-Adenosylmethionine (SAM) synthesis	dGM NDI	0.474717	0.125282	0.000319753	0.0217432	77	77	*	yes
Glutamate synthesis II	dGM NDI	0.456057	0.23897	0.0604972	0.298351	77	77		no
Isovaleric acid synthesis I (KADH pathway)	dGM NDI	-0.432225	0.226444	0.0604541	0.298351	77	41		no
Isovaleric acid synthesis II (KADC pathway)	dGM NDI	0.40779	0.338478	0.232406	0.632144	77	68		no
Propionate synthesis I	dGM NDI	0.362171	0.446511	0.42009	0.836661	77	43		no
Quinolinic acid degradation	dGM NDI	0.348902	0.169768	0.0436503	0.298351	77	76		no
Glutamate synthesis I	dGM NDI	0.341903	0.272514	0.213848	0.605903	77	75		no
GABA synthesis II	dGM NDI	-0.340393	0.387887	0.38323	0.827451	77	54		no
Nitric oxide synthesis I (NO synthase)	dGM NDI	0.262821	0.414022	0.527658	0.842993	77	34		no
Butyrate synthesis I	dGM NDI	0.25491	0.331007	0.443866	0.836661	77	43		no
Inositol synthesis	dGM NDI	0.237095	0.266718	0.377128	0.827451	77	11		no
p-Cresol synthesis	dGM NDI	0.228477	0.588576	0.699073	0.848874	77	30		no
GABA synthesis I	dGM NDI	-0.225261	0.46214	0.627498	0.842993	77	33		no
g-Hydroxybutyric acid (GHB) degradation	dGM NDI	-0.223652	0.502687	0.657776	0.842993	77	23		no
Inositol degradation	dGM NDI	-0.212161	0.377243	0.575667	0.842993	77	70		no
Quinolinic acid synthesis	dGM NDI	0.184943	0.321289	0.566738	0.842993	77	73		no
Acetate synthesis III	dGM NDI	0.132683	0.143695	0.359036	0.827451	77	9		no
p-Cresol degradation	dGM NDI	-0.131263	0.174798	0.455242	0.836661	77	8		no
Histamine synthesis	dGM NDI	-0.118672	0.359214	0.742124	0.86608	77	44		no
Menaquinone synthesis (vitamin K2) I	dGM NDI	-0.112199	0.184128	0.544293	0.842993	77	77		no
Acetate degradation	dGM NDI	-0.106523	0.291741	0.716131	0.854332	77	71		no
Acetate synthesis I	dGM NDI	0.102229	0.13284	0.444185	0.836661	77	77		no
Tryptophan synthesis	dGM NDI	0.0793214	0.175707	0.653087	0.842993	77	76		no
DOPAC synthesis	dGM NDI	0.0359431	0.344918	0.917307	0.959812	77	15		no
Dopamine degradation	dGM NDI	0.0344651	0.346279	0.921006	0.959812	77	17		no
Histamine degradation	dGM NDI	-0.0291397	0.344254	0.932788	0.959812	77	16		no
Nitric oxide degradation II (NO reductase)	dGM NDI	0.0239376	0.252709	0.924809	0.959812	77	28		no
Propionate synthesis I	dGM ODI	-1.17783	0.422919	0.00690384	0.224251	77	43	*	yes
Tryptophan degradation	dGM ODI	1.15296	0.453149	0.0131912	0.224251	77	43	*	yes
GABA degradation	dGM ODI	0.987991	0.483656	0.0448991	0.393689	77	61		no
Glutamate synthesis I	dGM ODI	-0.789172	0.257024	0.00305631	0.207829	77	75	*	yes
Propionate degradation I	dGM ODI	0.692168	0.374325	0.0687257	0.409813	77	47		no
Inositol degradation	dGM ODI	-0.652447	0.367636	0.0803572	0.409813	77	70		no
17-beta-Estradiol degradation	dGM ODI	-0.592784	0.465341	0.206984	0.611953	77	50		no
GABA synthesis I	dGM ODI	-0.525295	0.45591	0.253219	0.686398	77	33		no
Acetate degradation	dGM ODI	-0.434635	0.285591	0.132608	0.450869	77	71		no
g-Hydroxybutyric acid (GHB) degradation	dGM ODI	0.412363	0.498047	0.410548	0.919632	77	23		no
Glutamate synthesis II	dGM ODI	-0.371379	0.239652	0.125798	0.450869	77	77		no
GABA synthesis III	dGM ODI	0.368137	0.514236	0.476475	0.919632	77	48		no
ClpB (ATP-dependent chaperone protein)	dGM ODI	-0.358372	0.196835	0.0729932	0.409813	77	77		no
Nitric oxide degradation II (NO reductase)	dGM ODI	-0.323981	0.248228	0.196169	0.606339	77	28		no
Nitric oxide degradation I (NO dioxygenase)	dGM ODI	0.316826	0.401811	0.433109	0.919632	77	66		no
S-Adenosylmethionine (SAM) synthesis	dGM ODI	-0.269858	0.132999	0.0463163	0.393689	77	77		no
Isovaleric acid synthesis II (KADC pathway)	dGM ODI	-0.188672	0.339294	0.57996	0.919632	77	68		no
Isovaleric acid synthesis I (KADH pathway)	dGM ODI	0.186962	0.229911	0.418905	0.919632	77	41		no
Butyrate synthesis I	dGM ODI	-0.168785	0.32989	0.610537	0.919632	77	43		no
p-Cresol synthesis	dGM ODI	-0.165645	0.585492	0.778088	0.919632	77	30		no
Quinolinic acid synthesis	dGM ODI	-0.101171	0.319977	0.752819	0.919632	77	73		no
Tryptophan synthesis	dGM ODI	0.0962245	0.174571	0.583273	0.919632	77	76		no
Nitric oxide synthesis I (NO synthase)	dGM ODI	0.093449	0.41269	0.821529	0.919632	77	34		no
Acetate synthesis III	dGM ODI	-0.0899021	0.143341	0.532605	0.919632	77	9		no
Histamine synthesis	dGM ODI	0.0872916	0.357278	0.807705	0.919632	77	44		no
Dopamine degradation	dGM ODI	-0.0667302	0.34422	0.846856	0.919632	77	17		no
Inositol synthesis	dGM ODI	-0.0642398	0.266587	0.810292	0.919632	77	11		no
Quinolinic acid degradation	dGM ODI	0.0625223	0.173719	0.720017	0.919632	77	76		no
Histamine degradation	dGM ODI	-0.0581654	0.342221	0.865536	0.919632	77	16		no
Acetate synthesis I	dGM ODI	-0.042773	0.132542	0.747889	0.919632	77	77		no
GABA synthesis II	dGM ODI	-0.0318279	0.387786	0.934824	0.948715	77	54		no
Menaquinone synthesis (vitamin K2) I	dGM ODI	0.0312583	0.183523	0.865254	0.919632	77	77		no
DOPAC synthesis	dGM ODI	-0.0221392	0.342953	0.948715	0.948715	77	15		no
p-Cresol degradation	dGM ODI	0.0145889	0.174493	0.933611	0.948715	77	8		no
GABA synthesis II	gODI	-0.770395	0.375947	0.0441377	0.559118	77	54		no
Propionate synthesis I	gODI	-0.703998	0.432267	0.107823	0.581342	77	43		no
Glutamate synthesis I	gODI	-0.60462	0.257102	0.0214677	0.559118	77	75		no
DOPAC synthesis	gODI	-0.487797	0.340437	0.156288	0.708504	77	15		no
Quinolinic acid synthesis	gODI	-0.407285	0.325039	0.214304	0.841854	77	73		no
Glutamate synthesis II	gODI	-0.391797	0.238267	0.104522	0.581342	77	77		no
Dopamine degradation	gODI	-0.34111	0.355296	0.340278	0.958136	77	17		no
p-Cresol synthesis	gODI	0.322813	0.577085	0.577659	0.958136	77	30		no
GABA degradation	gODI	-0.303899	0.502063	0.546908	0.958136	77	61		no
Histamine degradation	gODI	-0.290677	0.354289	0.414704	0.958136	77	16		no
17-beta-Estradiol degradation	gODI	0.28446	0.470144	0.547075	0.958136	77	50		no
Tryptophan degradation	gODI	-0.236676	0.467264	0.614065	0.958136	77	43		no
Propionate degradation I	gODI	-0.229732	0.379379	0.546746	0.958136	77	47		no
Nitric oxide degradation II (NO reductase)	gODI	-0.214925	0.247702	0.388497	0.958136	77	28		no
p-Cresol degradation	gODI	0.203801	0.168661	0.230922	0.841854	77	8		no
Isovaleric acid synthesis II (KADC pathway)	gODI	-0.171478	0.333214	0.608419	0.958136	77	68		no
Inositol synthesis	gODI	-0.153731	0.275782	0.578983	0.958136	77	11		no
GABA synthesis I	gODI	0.139792	0.465938	0.765037	0.958136	77	33		no
g-Hydroxybutyric acid (GHB) degradation	gODI	0.117937	0.510252	0.817875	0.976823	77	23		no
Tryptophan synthesis	gODI	-0.116417	0.176299	0.511173	0.958136	77	76		no
Acetate synthesis I	gODI	-0.113379	0.136489	0.408936	0.958136	77	77		no
Acetate degradation	gODI	-0.110645	0.300995	0.714266	0.958136	77	71		no
Isovaleric acid synthesis I (KADH pathway)	gODI	-0.0956119	0.226852	0.674683	0.958136	77	41		no
Nitric oxide degradation I (NO dioxygenase)	gODI	0.0931734	0.405226	0.818808	0.976823	77	66		no
S-Adenosylmethionine (SAM) synthesis	gODI	-0.0886684	0.135968	0.516425	0.958136	77	77		no
Menaquinone synthesis (vitamin K2) I	gODI	0.0792518	0.184561	0.668927	0.958136	77	77		no
ClpB (ATP-dependent chaperone protein)	gODI	0.0765031	0.196467	0.69815	0.958136	77	77		no
Acetate synthesis III	gODI	-0.0640382	0.140177	0.649181	0.958136	77	9		no
Inositol degradation	gODI	-0.0633272	0.37065	0.864824	0.991173	77	70		no
Quinolinic acid degradation	gODI	-0.0420073	0.209666	0.841777	0.986911	77	76		no
GABA synthesis III	gODI	0.032904	0.517306	0.949462	0.995937	77	48		no
Histamine synthesis	gODI	0.031475	0.356146	0.929826	0.995937	77	44		no
Butyrate synthesis I	gODI	-0.0115509	0.333208	0.972443	0.995937	77	43		no
Nitric oxide synthesis I (NO synthase)	gODI	-0.00208702	0.40845	0.995937	0.995937	77	34		no
g-Hydroxybutyric acid (GHB) degradation	gRD	0.590231	0.503754	0.245249	0.820349	77	23		no
Histamine degradation	gRD	-0.555801	0.348491	0.115182	0.695598	77	16		no
Dopamine degradation	gRD	-0.547198	0.350336	0.122753	0.695598	77	17		no
DOPAC synthesis	gRD	-0.536457	0.338136	0.117066	0.695598	77	15		no
GABA synthesis I	gRD	0.492813	0.460853	0.288534	0.820349	77	33		no
Tryptophan degradation	gRD	0.473698	0.463017	0.309749	0.826007	77	43		no
GABA synthesis II	gRD	-0.43869	0.381976	0.254627	0.820349	77	54		no
GABA synthesis III	gRD	0.406664	0.513188	0.430752	0.887611	77	48		no
Propionate degradation I	gRD	0.401215	0.375981	0.289535	0.820349	77	47		no
Quinolinic acid synthesis	gRD	0.357799	0.324661	0.274154	0.820349	77	73		no
Inositol synthesis	gRD	0.335097	0.2725	0.222863	0.820349	77	11		no
17-beta-Estradiol degradation	gRD	-0.300234	0.468298	0.523511	0.909563	77	50		no
Glutamate synthesis II	gRD	-0.293616	0.239362	0.224002	0.820349	77	77		no
Nitric oxide degradation I (NO dioxygenase)	gRD	0.286186	0.402482	0.479382	0.909563	77	66		no
Inositol degradation	gRD	0.242334	0.368267	0.512641	0.909563	77	70		no
Quinolinic acid degradation	gRD	-0.199398	0.207623	0.340121	0.826007	77	76		no
p-Cresol degradation	gRD	0.196283	0.168165	0.247033	0.820349	77	8		no
ClpB (ATP-dependent chaperone protein)	gRD	0.189646	0.194669	0.333267	0.826007	77	77		no
S-Adenosylmethionine (SAM) synthesis	gRD	-0.1896	0.134006	0.161481	0.784337	77	77		no
Nitric oxide synthesis I (NO synthase)	gRD	-0.177511	0.40643	0.663613	0.909563	77	34		no
Butyrate synthesis I	gRD	-0.138433	0.331601	0.677595	0.909563	77	43		no
Acetate degradation	gRD	-0.125968	0.299821	0.675648	0.909563	77	71		no
Acetate synthesis I	gRD	-0.112739	0.135999	0.409898	0.887611	77	77		no
GABA degradation	gRD	-0.106377	0.50138	0.832584	0.945776	77	61		no
Isovaleric acid synthesis I (KADH pathway)	gRD	-0.105502	0.225968	0.642009	0.909563	77	41		no
Menaquinone synthesis (vitamin K2) I	gRD	-0.103803	0.18372	0.573851	0.909563	77	77		no
Tryptophan synthesis	gRD	-0.0996938	0.175804	0.572452	0.909563	77	76		no
Isovaleric acid synthesis II (KADC pathway)	gRD	-0.0955143	0.332437	0.774707	0.945776	77	68		no
p-Cresol synthesis	gRD	0.0794354	0.57619	0.890739	0.945776	77	30		no
Acetate synthesis III	gRD	0.0710192	0.139621	0.612571	0.909563	77	9		no
Propionate synthesis I	gRD	-0.0555805	0.438628	0.899525	0.945776	77	43		no
Histamine synthesis	gRD	0.054459	0.35482	0.878453	0.945776	77	44		no
Nitric oxide degradation II (NO reductase)	gRD	-0.0350059	0.248078	0.888184	0.945776	77	28		no
Glutamate synthesis I	gRD	0.0104685	0.265961	0.968713	0.968713	77	75		no
